# Exploring the genetic overlap between 12 psychiatric disorders

**DOI:** 10.1101/2022.04.12.22273763

**Authors:** Cato Romero, Josefin Werme, Philip R. Jansen, Joel Gelernter, Murray B. Stein, Daniel Levey, Renato Polimanti, VA Million Veteran Program, Christiaan de Leeuw, Danielle Posthuma, Mats Nagel, Sophie van der Sluis

## Abstract

The widespread comorbidity among psychiatric disorders (PDs) demonstrated in epidemiological studies^1–5^ is mirrored by non-zero, positive genetic correlations from large scale genetic studies^6–10^. We employed several strategies to uncover pleiotropic SNPs, genes and biological pathways^7,8^ underlying this genetic covariance. First, we conducted cross-trait meta-analysis on 12 PDs to identify pleiotropic SNPs. However, the majority of meta-analytic signal was driven by only one or a few PDs, hampering interpretation and joint biological characterization of the meta-analytic signal. Next, we performed pairwise comparisons of PDs on the SNP, gene, genomic region, gene-set, tissue-type, and cell-type level. Substantial overlap was observed, but mainly among pairs of PDs, and mainly at less stringent *p*-value thresholds. Only heritability enrichment for “conserved genomic regions” and “nucleotide diversity” was significant for multiple (9 out of 12) PDs. Overall, identification of shared biological mechanisms remains challenging due to variation in power and genetic architecture between PDs.

## Supplementary tables for "Exploring the genetic overlap between 12 psychiatric disorders" (part 1 of 3)

### Sheet: 1. sumstats information
Table 1. Information on sumstats included in the current study
Note: overview of psychiatric disorders (PDs) included in the current study. For each PD we report the number of individuals involved in the original GWAS as well as the pubmed ID or online source of the original publication. The 'Original Nsnps' column lists the number of variants included in the original sumstats before any filtering, eclusion of indels/duplicates etc. For Anxiety this number represent the number of variants after meta-analysis of the two oiginal sumstats.
PD	Abbreviation	N	Pubmed ID or URL	Original Nsnps
Attention deficit/hyperactivity disorder	ADHD	53293	30478444	8047420
Alcohol use disorder	ALC	202004	30940813	6895250
Anorexia nervosa	ANO	72517	31308545	8219102
Anxiety	ANX	275822	31748690 & 31906708	7014585
Autism spectrum disorder	ASD	46350	30804558	9112386
Bipolar disorder	BIP	51710	31043756	13413244
Depression	DEP	173005	29700475	13554550
Insomnia	INS	386533	30804565	10862567
Obsessive-compulsive disorder	OCD	9725	28761083	8409516
Post-traumatic stress disorder	PTSD	214138	33510476	8839303
Schizophrenia	SCZ	161405	https://www.medrxiv.org/content/10.1101/2020.09.12.20192922v1	7585077
Tourette syndrome	TS	14307	30818990	8265318

### Sheet: 2. h2snp 12PDs + CTMA
Table 2. SNP-based heritability of 12 PDs and the cross-trait meta-analysis computed using LDSC
Note: SNP-based heritabilities (h2snp) for all 12 PDs and the cross-trait meta-analysis (CTMA) were calculated using LD Score regression, based on summary statistics. h2snp = SNP-based heritability estimate; h2snp_se = standard error of the SNP-based heritability estimate; Mean χ2 = Mean chi-squared value across all SNPs in the analysis; lambdaGC = LambdaGC of 1 indicates no inflation of the median χ2 association statistic; int = LD score intercept of 1 indicates that inflation is not due to population stratification biases; int_se = standard error of the intercept estimate; ratio = (intercept-1)/(mean chi-squared value-1). The ratio indicates what percentage of the inflation can be ascribed to other sources than polygenicity; ratio_se = standard error of the ratio.
Trait	h2snp	h2snp_se	lambdaGC	Mean 𝝌2	int	int_se	ratio	ratio_se
PTSD	0.0899	0.0083	1.1683	1.1831	1.0204	0.0098	0.1112	0.0533
ANX	0.0442	0.0034	1.2136	1.2563	1.0167	0.0105	0.065	0.0411
DEP	0.1025	0.0072	1.2597	1.2967	0.9956	0.0113	0	0
ALC	0.0584	0.0043	1.2201	1.2674	1.0066	0.0114	0.0246	0.0426
ADHD	0.1994	0.0128	1.2597	1.31	1.0306	0.0107	0.0986	0.0346
INS	0.0829	0.0042	1.3306	1.3976	1.0134	0.0115	0.0338	0.0289
BIP	0.1958	0.0111	1.3512	1.4169	1.0294	0.0123	0.0706	0.0295
SCZ	0.2438	0.0095	1.8931	2.2934	1.142	0.0174	0.1098	0.0135
ANO	0.1312	0.0105	1.2531	1.3075	1.0349	0.0117	0.1136	0.038
OCD	0.3667	0.0589	1.0557	1.0643	0.9866	0.0093	0	0
ASD	0.1175	0.0118	1.1811	1.2052	1.0116	0.0109	0.0563	0.0531
TS	0.2524	0.0332	1.1175	1.1272	1.01	0.0097	0.0784	0.0761
CTMA	0.0299	0.0011	1.6448	1.8841	1.0157	0.0141	0.0177	0.016

### Sheet: 3. rgs 12PDs + CTMA
Table 3. Genome-wide genetic correlations between the 12 PDs and the cross-trait meta-analysis (CTMA) computed using LDSC
Note: genetic correlations were estimated by LD Score regression. rg = genetic correlation; SE = standard error of rg; z = Z-score of the rg; P = p-value of the rg; h2_liab = SNP-based heritability estimate on the liability scale; h2_liab_se = standard error of h2_liab; h2_int = LD score intercept associated to the SNP-based heritability estimate; h2_int_se = standard error of h2_int; gcov_int = cross-trait LD Score regression intercept; gcov_int_se = standard error of gcov_int.
Trait 1	Trait 2	rg	se	z	P	h2_liab	h2_liab_se	h2_int	h2_int_se	gcov_int	gcov_int_se
CTMA	ADHD	0.5283	0.0288	18.3377	4.1416e-75	0.2655	0.0172	1.0293	0.0109	0.3152	0.0092
CTMA	ALC	0.5864	0.0254	23.1142	3.3361e-118	0.0586	0.0044	1.0056	0.0116	0.3776	0.0106
CTMA	ANO	0.3555	0.0301	11.8161	3.2248e-32	0.1702	0.014	1.0325	0.0124	0.2995	0.0093
CTMA	ANX	0.7995	0.0217	36.9243	1.8832e-298	0.0443	0.0034	1.0161	0.0106	0.4726	0.01
CTMA	ASD	0.3472	0.0373	9.3081	1.3012e-20	0.2047	0.0205	1.0113	0.011	0.2773	0.0087
CTMA	BIP	0.5518	0.0244	22.5697	8.5945e-113	0.3387	0.0192	1.0284	0.0124	0.2694	0.0108
CTMA	DEP	0.8432	0.0197	42.7832	0	0.0783	0.0055	0.9945	0.0113	0.4047	0.0109
CTMA	INS	0.5569	0.0225	24.7223	6.1514e-135	0.0458	0.0024	1.0107	0.0116	0.4561	0.0104
CTMA	OCD	0.2922	0.0551	5.3068	1.1154e-07	0.4043	0.0655	0.9866	0.0093	0.0993	0.008
CTMA	PTSD	0.6096	0.0287	21.2745	1.9556e-100	0.0564	0.0052	1.0205	0.0098	0.3852	0.0081
CTMA	SCZ	0.678	0.0145	46.7218	0	0.3296	0.014	1.1016	0.0197	0.3789	0.0135
CTMA	TS	0.2668	0.0439	6.0771	1.2238e-09	0.4104	0.0537	1.01	0.0097	0.1075	0.0088
ADHD	ALC	0.3465	0.0469	7.3809	1.5722e-13	0.0586	0.0043	1.0056	0.0113	0.0116	0.0082
ADHD	ANO	0.0097	0.0467	0.2066	0.83635	0.1712	0.0145	1.0313	0.013	0.1199	0.0079
ADHD	ANX	0.3708	0.0463	8.0053	1.1913e-15	0.0446	0.0037	1.0151	0.011	0.0108	0.0073
ADHD	ASD	0.3506	0.0591	5.934	2.9564e-09	0.205	0.0205	1.0111	0.0109	0.3554	0.008
ADHD	BIP	0.1122	0.0454	2.4727	0.013411	0.3364	0.0192	1.0313	0.0123	0.0433	0.0081
ADHD	DEP	0.5054	0.0435	11.623	3.1478e-31	0.0789	0.0057	0.9929	0.0122	0.1796	0.0092
ADHD	INS	0.3587	0.0401	8.9568	3.3423e-19	0.0455	0.0024	1.0135	0.0123	0.0103	0.0076
ADHD	OCD	-0.1338	0.0729	-1.8339	0.066664	0.4206	0.0653	0.9831	0.0093	0.0061	0.0065
ADHD	PTSD	0.4066	0.0503	8.0873	6.1026e-16	0.0568	0.0052	1.0193	0.0102	0.0086	0.007
ADHD	SCZ	0.1473	0.0345	4.271	1.9458e-05	0.3291	0.0143	1.1053	0.02	0.0367	0.0102
ADHD	TS	0.2141	0.0623	3.4364	0.00058949	0.4128	0.054	1.0093	0.0099	0.0131	0.0075
ALC	ANO	0.2214	0.0482	4.5919	4.3915e-06	0.1772	0.0147	1.0229	0.0137	-0.0142	0.0078
ALC	ANX	0.3415	0.0523	6.5352	6.352e-11	0.0447	0.0036	1.0179	0.0114	0.0886	0.0078
ALC	ASD	0.0256	0.0578	0.4434	0.65749	0.2078	0.0213	1.0099	0.0113	0.0052	0.0081
ALC	BIP	0.325	0.043	7.551	4.3186e-14	0.335	0.0203	1.0386	0.0139	-0.005	0.0086
ALC	DEP	0.4186	0.0452	9.2692	1.876e-20	0.0781	0.0057	0.9993	0.0126	-0.0036	0.0083
ALC	INS	0.2096	0.0391	5.3574	8.4447e-08	0.0464	0.0024	1.0107	0.0123	-0.0042	0.0075
ALC	OCD	0.1639	0.0778	2.1085	0.034987	0.3867	0.0675	0.9921	0.01	-0.0117	0.0069
ALC	PTSD	0.2696	0.0621	4.3415	1.415e-05	0.0572	0.0054	1.0202	0.0108	0.134	0.008
ALC	SCZ	0.3498	0.0317	11.0196	3.0742e-28	0.3297	0.015	1.1128	0.023	0.0124	0.0102
ALC	TS	0.0272	0.0595	0.4569	0.64772	0.4112	0.0574	1.0108	0.0104	-0.0073	0.0073
ANO	ANX	0.2821	0.048	5.8774	4.1686e-09	0.0444	0.0035	1.0168	0.0107	0.0068	0.0071
ANO	ASD	0.1105	0.0635	1.7409	0.081697	0.2039	0.0204	1.0125	0.0111	0.1257	0.0082
ANO	BIP	0.1323	0.0406	3.2591	0.0011175	0.339	0.0193	1.029	0.0127	0.0602	0.0077
ANO	DEP	0.2393	0.0459	5.2161	1.8277e-07	0.0784	0.0055	0.9952	0.0111	0.1336	0.0075
ANO	INS	0.0589	0.0414	1.4222	0.15496	0.0463	0.0026	1.009	0.0119	0.0067	0.0078
ANO	OCD	0.4026	0.0802	5.0205	5.1544e-07	0.4077	0.0614	0.9858	0.0091	0.0233	0.0076
ANO	PTSD	0.062	0.0659	0.9404	0.34699	0.0575	0.0053	1.0178	0.0102	0.013	0.0082
ANO	SCZ	0.1966	0.0346	5.6896	1.2736e-08	0.3314	0.0143	1.0993	0.0201	0.0652	0.0104
ANO	TS	0.1265	0.0749	1.6891	0.091198	0.4023	0.0509	1.0123	0.009	0.009	0.0081
ANX	ASD	0.2565	0.0556	4.6113	4.0013e-06	0.2042	0.0205	1.0116	0.0109	-0.003	0.0074
ANX	BIP	0.2752	0.0449	6.1246	9.0901e-10	0.339	0.0193	1.028	0.0123	0.0194	0.0088
ANX	DEP	0.8268	0.0442	18.696	5.3379e-78	0.0784	0.0055	0.9943	0.0114	0.0301	0.0086
ANX	INS	0.3524	0.0375	9.3958	5.6765e-21	0.0458	0.0024	1.0108	0.0115	0.0452	0.0075
ANX	OCD	0.3064	0.0749	4.0928	4.2625e-05	0.4043	0.0653	0.9867	0.0094	0.0037	0.0069
ANX	PTSD	0.7009	0.0432	16.2107	4.2397e-59	0.0564	0.0052	1.0206	0.0097	0.2245	0.007
ANX	SCZ	0.3848	0.036	10.6838	1.2124e-26	0.3297	0.0141	1.1014	0.0196	0.015	0.0104
ANX	TS	0.2809	0.0666	4.2145	2.5032e-05	0.4103	0.054	1.0099	0.0097	-0.0026	0.0078
ASD	BIP	0.1578	0.0518	3.0491	0.0022952	0.3347	0.0193	1.0332	0.0132	0.012	0.0082
ASD	DEP	0.4371	0.0494	8.8574	8.1872e-19	0.0788	0.0056	0.9934	0.0123	0.1534	0.0081
ASD	INS	0.0646	0.0501	1.2901	0.19702	0.0457	0.0025	1.0129	0.0127	-0.0021	0.008
ASD	OCD	0.1911	0.0907	2.1078	0.035045	0.4231	0.064	0.9828	0.0094	-0.0074	0.0073
ASD	PTSD	-0.0425	0.0684	-0.621	0.53461	0.0566	0.0054	1.0196	0.0103	0.0107	0.0075
ASD	SCZ	0.2593	0.0422	6.1382	8.3468e-10	0.327	0.0147	1.1133	0.0211	0.0176	0.01
ASD	TS	0.1662	0.0711	2.3394	0.019315	0.4131	0.0519	1.0095	0.0095	0.0035	0.0071
BIP	DEP	0.3587	0.037	9.6958	3.1427e-22	0.0793	0.0055	0.9912	0.0118	0.0807	0.0083
BIP	INS	0.052	0.041	1.2698	0.20415	0.0451	0.0026	1.0167	0.0129	-0.0094	0.0088
BIP	OCD	0.2892	0.0756	3.8268	0.00012981	0.4159	0.0631	0.9838	0.0096	0.0414	0.008
BIP	PTSD	0.1287	0.0539	2.3873	0.016972	0.0566	0.0051	1.0202	0.0099	0.0033	0.0081
BIP	SCZ	0.6738	0.0216	31.2086	8.1404e-214	0.3388	0.0147	1.0727	0.0204	0.1974	0.0119
BIP	TS	0.0693	0.0583	1.189	0.23444	0.4197	0.0523	1.0062	0.0095	0.0581	0.0078
DEP	INS	0.4482	0.0436	10.2813	8.5542e-25	0.046	0.0024	1.009	0.012	0.0072	0.0093
DEP	OCD	0.2379	0.0672	3.5389	0.00040177	0.4185	0.067	0.9821	0.0091	0.0115	0.0068
DEP	PTSD	0.5766	0.0543	10.6263	2.2493e-26	0.0572	0.0051	1.0163	0.0102	0.0009	0.0079
DEP	SCZ	0.3761	0.0299	12.5637	3.3444e-36	0.3309	0.0136	1.0897	0.0195	0.0626	0.0097
DEP	TS	0.2372	0.0602	3.937	8.2493e-05	0.4099	0.054	1.0085	0.0097	0.0171	0.0071
INS	OCD	-0.0716	0.0714	-1.004	0.31537	0.404	0.0657	0.9867	0.0093	0.0063	0.0081
INS	PTSD	0.3623	0.0481	7.5291	5.1095e-14	0.0563	0.0051	1.0207	0.0097	0.0044	0.007
INS	SCZ	0.0475	0.0299	1.5898	0.11188	0.3296	0.014	1.1015	0.0198	-0.0107	0.0098
INS	TS	0.1303	0.058	2.2464	0.024676	0.4099	0.0538	1.0102	0.0097	0.0054	0.0074
OCD	PTSD	-0.0062	0.0781	-0.079	0.93705	0.0568	0.0054	1.0192	0.0105	0.0061	0.0064
OCD	SCZ	0.2929	0.0564	5.1891	2.1127e-07	0.3352	0.0145	1.0863	0.0204	0.0349	0.0091
OCD	TS	0.3115	0.1053	2.9572	0.0031048	0.4131	0.055	1.0087	0.0097	0.1069	0.0069
PTSD	SCZ	0.2023	0.0369	5.4783	4.2955e-08	0.3296	0.014	1.1016	0.0197	0.004	0.0095
PTSD	TS	0.1522	0.0801	1.8991	0.057555	0.4105	0.0538	1.01	0.0097	0.0081	0.0071
SCZ	TS	0.073	0.0455	1.6048	0.1085	0.4147	0.0536	1.0083	0.0097	0.0158	0.0093

### Sheet: 4. loci cross-trait meta
Table 4. Genomic risk loci identified for the cross-trait meta-analysis using FUMA
Note: for comparative purposes we report whether the identified loci overlap with the 146 total loci reported by the Cross-Disorder working group of the PGC (2019) and with the 184 loci reported by Grotzinger et al. (medRxiv; Suppl. Table 7) in their cross-disorder analyses of 8 and 11 disorders, respectively. Grotzinger et al. do not report locus boundaries. We therefore defined the locus as 250kb before and after the position of the index variant. Locus = number we assigned to a given locus; Unique SNP ID = SNP ID in format 'CHR:BP:A1_A2'; rsID = rsID of the variant; CHR = chromosome number; BP = basepair position; P = association p-value for the lead SNP in that locus; Start/End = start and end basepair position of the locus; nSNPs = number of unique candidate SNPs in the genomic locus, including non-GWAS-tagged SNPs (which are available in the use selected reference panel); nGWASSNPs = Number of the GWAS-tagged candidate SNPs within the genomic locus. This is a subset of "nSNPs"; nIndSigSNPs = Number of the independent significant SNPs in the genomic locus; IndSigSNPs = rsID of independent significant SNPs in the genomic locus; nLeadSNPs = The number of lead SNPs in the genomic locus; LeadSNPs = rsID of lead SNPs in the genomic locus.
														Results from CDG-PGC (2019)				Results from Grotzinger (medRxiv)
Locus	Unique SNP ID	rsID	CHR	BP	P	Start	End	nSNPs	nGWASSNPs	nIndSigSNPs	IndSigSNPs	nLeadSNPs	LeadSNPs	Overlap	SNP	Locus start	Locus end	Overlap	Index variant	BP
1	1:29155738:C:T	rs590013	1	29155738	2.81565e-08	29140748	29169593	31	27	1	rs590013	1	rs590013	no				yes	rs61787564	29051568
2	1:30428943:A:T	rs2015244	1	30428943	2.74994e-09	30412503	30437268	22	11	1	rs2015244	1	rs2015244	yes	rs6694545	30411185	30460674	yes	rs56335113	30427639
3	1:37167333:G:T	rs218987	1	37167333	2.81949e-08	37091103	37194103	58	15	1	rs218987	1	rs218987	yes	rs1002656	37086482	37194103	yes	rs1002656	37192741
4	1:44037685:A:G	rs3001723	1	44037685	3.67861e-08	44028962	44109749	33	29	1	rs3001723	1	rs3001723	yes	rs3001723	43974091	44480093	yes	rs673253	44062154
5	1:53714139:C:T	rs12031155	1	53714139	1.52491e-08	53660773	53752134	66	32	1	rs12031155	1	rs12031155	no				no
6	1:72754788:C:T	rs2613496	1	72754788	6.72038e-10	72628347	72958905	108	57	1	rs2613496	1	rs2613496	yes	rs7531118	72512988	72959039	no
7	1:73773043:C:T	rs4593766	1	73773043	3.82923e-24	73275828	74099273	1229	772	8	rs112982912;rs4650219;rs4593766;rs2422321;rs11210158;rs10493517;rs17570390;rs2173895	4	rs112982912;rs4593766;rs17570390;rs2173895	yes	rs12129573	73141767	74106487	yes	rs12129573	73768366
8	1:80795564:A:G	1:80795564:A_G	1	80795564	3.37767e-08	80784642	80871734	231	118	1	1:80795564:A_G	1	1:80795564:A_G	no				no
9	1:115026576:C:T	rs79390624	1	115026576	1.22846e-10	114920097	115063449	126	59	2	rs79390624;rs11102803	1	rs79390624	no				no
10	1:154121510:C:T	rs60633748	1	154121510	3.14289e-08	153952205	154259275	158	123	1	rs60633748	1	rs60633748	no				no
11	1:214433323:C:G	rs12131852	1	214433323	1.36386e-10	214413099	214442481	8	5	1	rs12131852	1	rs12131852	no				no
12	1:230272624:A:G	rs11807834	1	230272624	4.74001e-09	230230169	230272624	55	40	2	rs11807834;rs4846898	1	rs11807834	no				yes	rs4846898	230252218
13	2:57987593:C:T	rs11682175	2	57987593	5.14003e-12	57942325	58484172	324	106	3	rs11682175;rs2717025;rs2312147	1	rs11682175	yes	rs11688767; rs80256351	57917222	58500141	yes	rs11682175	57987593
14	2:58892534:C:T	rs4672254	2	58892534	3.06189e-10	58866584	58991868	50	35	1	rs4672254	1	rs4672254	no				yes	rs1922782	58916336
15	2:144215811:C:T	rs13411140	2	144215811	6.95377e-09	144152539	144270448	29	9	1	rs13411140	1	rs13411140	no				no
16	2:161865998:A:G	rs57761252	2	161865998	9.19606e-09	161865901	161877629	13	4	1	rs57761252	1	rs57761252	no				no
17	2:185785791:A:G	rs11681373	2	185785791	1.04379e-10	185535322	185938738	83	16	3	rs11681373;rs1583050;rs4667001	1	rs11681373	yes	rs4380187	185396103	186057716	yes	rs7597593	185533580
18	2:201240086:A:G	rs994280	2	201240086	5.72579e-12	200715388	201244261	289	184	3	rs994280;2:201071288:C_T;rs3820888	1	rs994280	yes	rs11693528	200647533	201244261	yes	rs35594306	200775125
19	3:16851755:A:G	rs6800583	3	16851755	2.22268e-09	16843737	17119238	73	43	2	rs6800583;rs9882937	1	rs6800583	no				yes	rs12489270	16875823
20	3:44293800:A:G	rs4615049	3	44293800	4.3732e-08	44226923	44450071	96	32	1	rs4615049	1	rs4615049	yes	rs4682973	44222317	44452228	no
21	3:49286797:A:G	rs12629637	3	49286797	5.71784e-19	48723302	50513613	639	479	6	rs12629637;rs1134043;rs6769821;rs11130208;rs62262721;rs4547694	3	rs12629637;rs62262721;rs4547694	no				yes	rs73077200	49826987
22	3:52338852:C:T	rs9311474	3	52338852	4.61828e-13	52217088	53175017	724	519	7	rs9311474;rs13621;rs10510760;rs7646741;rs2581816;rs2564933;rs71301803	1	rs9311474	yes	rs4481150	52217088	53175017	yes	rs2710323	52815905
23	3:117508846:C:T	rs9861346	3	117508846	3.08095e-14	117347142	117953427	266	203	9	rs9861346;rs4687932;rs4311242;rs9876090;rs10934419;rs1463403;rs62264777;rs10433402;rs6776498	1	rs9861346	no				no
24	4:80217597:C:T	rs1484144	4	80217597	7.51252e-09	80187053	80249425	56	27	1	rs1484144	1	rs1484144	yes	rs1484144	80187053	80255322	yes	rs17441732	80221215
25	4:176866459:A:G	rs6846161	4	176866459	5.97371e-11	176717618	176889317	58	28	3	rs12498839;rs6818081;rs6846161	2	rs12498839;rs6846161	no				yes	rs12498839	176731401
26	5:61514611:C:T	rs12520974	5	61514611	2.7301e-10	61398053	61683591	118	72	1	rs12520974	1	rs12520974	no				no
27	5:92428154:C:G	rs4489042	5	92428154	1.30412e-10	92362700	92538853	136	104	1	rs4489042	1	rs4489042	no				no
28	5:103933473:C:T	rs2447832	5	103933473	3.13861e-16	103671867	104082179	230	123	4	rs2447832;rs2963227;rs13164188;rs161645	1	rs2447832	yes	rs12658451	103671867	104089064	yes	rs30266	103972357
29	5:155784910:A:G	rs11743060	5	155784910	4.58521e-09	155741344	155868442	131	87	2	rs11743060;rs2135029	1	rs11743060	no				no
30	6:27696951:C:T	rs9366700	6	27696951	3.96222e-10	26342311	28197186	651	360	6	rs9379880;rs9379862;rs35454259;rs9366700;rs201004;rs4713135	2	rs9379880;rs9366700	yes	rs13217619	27806985	28799155	yes	rs2232429	28359632
31	6:37691626:C:T	rs742787	6	37691626	3.91104e-08	37677149	37706992	12	3	1	rs742787	1	rs742787	no				no
32	6:101252069:A:T	rs9386257	6	101252069	4.90089e-11	100953047	101614312	508	269	2	rs9386257;rs9498450	1	rs9386257	no				no
33	6:163940075:A:G	rs4708997	6	163940075	1.42128e-08	163805682	164003180	161	98	1	rs4708997	1	rs4708997	no				no
34	7:21533758:C:T	rs7810841	7	21533758	2.0794e-08	21468640	21552995	65	11	1	rs7810841	1	rs7810841	no				no
35	7:82447245:A:C	rs2189247	7	82447245	1.11499e-08	82386473	82533922	103	42	1	rs2189247	1	rs2189247	yes	rs2522831	82385575	82616835	yes	rs2522831	82448100
36	7:110072128:G:T	rs211792	7	110072128	2.39061e-09	110017222	110106697	47	26	2	rs211792;rs74599628	1	rs211792	yes	rs6969410	110029087	110157254	yes	rs6974218	110056000
37	7:114158954:A:G	rs9969232	7	114158954	7.62586e-15	114004088	114259274	102	49	3	rs9969232;rs12667224;rs4355713	1	rs9969232	no				yes	rs10228494	114083550
38	8:38272952:C:T	rs10958682	8	38272952	2.10569e-08	38018386	38310910	227	170	1	rs10958682	1	rs10958682	yes	rs4647903	38014429	38310910	yes	rs7001340	38262233
39	8:143312933:A:C	rs4129585	8	143312933	5.28998e-15	143309504	143354963	81	47	2	rs4129585;rs28472969	1	rs4129585	yes	rs4129585	143278386	143517489	yes	rs4129585	143312933
40	9:96362115:A:G	rs10992797	9	96362115	1.80898e-09	96181075	96465331	228	116	3	rs10992797;rs11790060;rs4287000	1	rs10992797	no				yes	rs6479487	96237373
41	9:122664468:G:T	rs10818400	9	122664468	3.15401e-10	122655283	122676328	46	26	1	rs10818400	1	rs10818400	no				yes	rs1360693	122667930
42	10:18547783:A:T	rs10828387	10	18547783	4.07738e-09	18538669	18561582	9	5	1	rs10828387	1	rs10828387	no				yes	rs7099380	18549016
43	10:33733469:G:T	rs1360962	10	33733469	2.07422e-08	33709876	33736583	26	13	1	rs1360962	1	rs1360962	no				no
44	10:64482939:A:G	rs224146	10	64482939	1.46439e-09	64451233	64566258	84	43	1	rs224146	1	rs224146	no				no
45	10:104660004:A:G	rs11191454	10	104660004	3.83337e-15	104500988	105059896	171	100	2	rs11191454;rs176185	1	rs11191454	yes	rs7085104	104500659	105168562	yes	rs12412038	104856162
46	10:106537886:C:T	rs61867290	10	106537886	1.88542e-10	106473048	106830537	145	111	2	rs61867290;rs6584649	1	rs61867290	yes	rs61867293	106473048	106830537	yes	rs1021363	106610839
47	10:107396147:C:T	rs4537693	10	107396147	3.09495e-08	107374910	107419892	32	23	1	rs4537693	1	rs4537693	no				no
48	11:28644626:A:G	rs11030391	11	28644626	1.99243e-14	28379460	28709434	398	162	3	rs2582900;rs11030391;rs10767744	2	rs2582900;rs11030391	no				yes	rs4636654	28642653
49	11:48239731:C:T	rs76416526	11	48239731	3.37309e-10	46336995	49236977	782	420	7	rs7476;rs1044796;rs56825896;rs11039216;rs10838738;rs76416526;rs143001834	4	rs7476;rs56825896;rs10838738;rs76416526	yes	rs61882743	46339597	47036950	yes	rs1044796	46342942
50	11:57668941:C:G	rs10896656	11	57668941	3.94153e-24	57369008	57913286	438	211	5	rs10896656;rs76525968;rs1783983;rs659313;rs12804093	1	rs10896656	yes	rs11570190	57369008	57681828	yes	rs11570190	57560452
51	11:112852192:C:T	rs1940729	11	112852192	1.88836e-17	112758467	113448762	525	235	11	rs1940729;rs11214426;rs1940710;rs11214451;rs12575544;rs2574829;rs7934649;rs6277;rs10891564;rs10736470;rs4936277	3	rs1940729;rs7934649;rs4936277	yes	rs2514218	113317067	113425430	yes	rs4936276	113365141
52	12:24007901:A:G	rs4635171	12	24007901	6.25116e-10	23987925	24148301	23	18	2	rs4635171;rs7485977	1	rs4635171	yes	rs78337797	23987925	24077866	no
53	12:57725629:A:G	rs36050407	12	57725629	1.268e-09	57637593	57851182	43	33	1	rs36050407	1	rs36050407	yes	rs12826178	57569478	57682956	yes	rs61937595	57682956
54	12:124480801:A:G	rs34102591	12	124480801	6.29314e-10	124399155	124495203	118	71	2	rs34102591;rs7307277	1	rs34102591	no				yes	rs12303671	124492610
55	13:53647048:A:C	rs1343605	13	53647048	3.46113e-09	53617781	54029409	221	157	3	rs1343605;rs9536359;rs9536410	1	rs1343605	yes	rs12552	53614554	54054920	yes	rs2806933	53643370
56	14:42069176:C:T	rs61990286	14	42069176	2.30205e-14	41940934	42203593	215	100	3	rs61990286;rs1953700;rs61990287	1	rs61990286	yes	rs1950829	41940872	42249328	yes	rs1950836	42076745
57	14:47313541:A:G	rs2933211	14	47313541	1.56593e-09	47242425	47409360	91	58	1	rs2933211	1	rs2933211	no				no
58	14:98644266:C:G	rs17701905	14	98644266	4.80393e-12	98596553	98670849	67	46	1	rs17701905	1	rs17701905	no				no
59	14:104271470:A:G	rs66953418	14	104271470	7.9539e-12	104008136	104363528	405	194	4	rs4906348;rs12892038;rs66953418;rs8008020	2	rs4906348;rs66953418	yes	rs10149470; rs4906364	103849715	104362673	yes	rs10141157	104018105
60	15:38897857:C:T	rs12912299	15	38897857	5.20568e-11	38820606	38916906	46	36	2	rs12912299;rs8043085	1	rs12912299	no				no
61	15:67598019:A:G	rs8038883	15	67598019	2.39162e-08	67470134	67707833	101	40	1	rs8038883	1	rs8038883	no				no
62	15:91426560:A:G	rs4702	15	91426560	8.25521e-19	91416550	91429042	10	3	1	rs4702	1	rs4702	yes	rs4702	91403674	91437388	yes	rs4702	91426560
63	16:6340010:G:T	rs11077022	16	6340010	7.83194e-10	6310645	6346195	25	6	1	rs11077022	1	rs11077022	yes	rs7193263	6292007	6346613	yes	rs7193263	6315880
64	16:13558422:C:G	rs6498414	16	13558422	7.39593e-09	13508507	13577456	104	57	1	rs6498414	1	rs6498414	no				yes	rs7405404	13749859
65	16:29988349:A:G	rs4283241	16	29988349	2.06852e-11	29924422	30118345	161	56	2	rs4283241;rs8060511	1	rs4283241	yes	rs8054556	29923510	30144379	yes	rs11646127	29966277
66	16:51172677:A:G	rs11645288	16	51172677	1.13268e-09	51172677	51190740	13	6	1	rs11645288	1	rs11645288	no				no
67	17:31562280:A:G	rs319766	17	31562280	1.67825e-08	31539143	31571194	63	12	1	rs319766	1	rs319766	no				no
68	17:47033201:A:C	rs71379317	17	47033201	3.85393e-08	46835629	47045862	77	34	1	rs71379317	1	rs71379317	no				no
69	18:26339589:C:G	rs11083300	18	26339589	5.95431e-09	26259012	26611564	188	80	2	rs11083300;rs12232639	1	rs11083300	no				no
70	18:39282458:A:C	rs72892179	18	39282458	4.62471e-08	39265197	39318794	21	15	1	rs72892179	1	rs72892179	no				yes	rs67582908	39315563
71	18:50746748:C:T	rs4632195	18	50746748	1.16442e-14	50555931	51055069	546	269	3	rs4632195;rs4296324;rs11877032	1	rs4632195	yes	rs8084351	50555225	50984997	yes	rs4632195	50746748
72	18:52809681:C:G	rs729053	18	52809681	8.36372e-15	52520416	53463661	114	69	7	rs60512641;rs729053;rs4131791;rs55943003;rs12958048;rs1452787;rs57820851	4	rs60512641;rs729053;rs12958048;rs1452787	yes	rs11874716; rs12958048; rs9636107; rs144158419	52717080	53630222	yes	rs28758902	53408187
73	20:44688665:A:G	rs9074	20	44688665	1.22129e-09	44680853	44747947	17	14	1	rs9074	1	rs9074	no				yes	rs12624433	44680853
74	22:31213097:C:T	rs136232	22	31213097	3.21686e-08	31175525	31213097	32	23	1	rs136232	1	rs136232	no				no
75	22:41598933:A:G	rs136402	22	41598933	1.54992e-12	41408754	42539727	173	81	2	rs136402;rs118089244	1	rs136402	yes	rs5758265	41074168	41854446	yes	rs9607782; rs6002655	41,587,556; 42,603,814

### Sheet: 5. data comparison
Table 5. Information on traits and N of input data used in the current study versus the recent PGC cross-disorder study (2019) and the Grotzinger (medRxiv) study
Note: For traits printed in italics the same summary statistics data was used across all three studies (current study, the PGC cross-disorder study and Grotzinger et al.)
PD	Current study				PGC (2019)					Grotzinger (medRxiv)
	PubMed ID	N cases	N controls	N total	PubMed ID	N cases	N controls	N total	Notes	PubMed ID	N cases	N controls	N total	Notes
ADHD	30478444	19099	34194	53293	30478444	19099	34194	53293	Same data	30478444	24116	91557	115673	+ 23andMe data
ALC	30940813	44864	195826	240690	-	-	-	-	Not included in PGC study	30482948 &	-	-	176024	Walters + UKB data
ANO	31308545	16992	55525	72517	28494655	3495	10982	14477	Older study	31308545	16992	55525	72517	Same data
ANX	31748690 & 31906708	53978	221844	275822	-	-	-	-	Not included in PGC study	26754954	30993	69883	100876	Otowa + 23andMe data
ASD	30804558	18382	27969	46350	30804558	18381	27969	46350	Same data	30804558	18382	27969	46351	Same data
BIP	31043756	20352	31358	51710	31043756	20352	31358	51710	Same data	31043756	20352	31358	51710	Same data
DEP	29700475	59851	113154	173005	29700475	130664	330470	461134	Includes 23andMe	29700475 + 29662059	249227	553712	802939	Wray & Howard
INS	30804565	109402	277131	386533	-	-	-	-	Not included in PGC study	-	-	-	-	Not included in Grotzinger
OCD	28761083	2688	7037	9725	28761083	2688	7037	9725	Same data	28761083	2688	7037	9725	Same data
PTSD	33510476	36031	178107	214138	-	-	-	-	Not included in PGC study	31116379 & 28439101	33043	170672	203715	Meier & Duncan
SCZ	https://www.medrxiv.org/content/10.1101/2020.09.12.20192922v1	67390	94015	161405	25056061	33640	43546	77186	Older study	https://www.medrxiv.org/content/10.1101/2020.09.12.20192922v1	53386	77258	130644	Grotzinger only used EUR
TS	30818990	4819	9488	14307	30818990	4819	9488	14307	Same data	30818990	4819	9488	14307	Same data

### Sheet: 6. MAGMA genes PDs + meta
Table 6. Gene-based P-values for all genes that were nominally significant for any of the 12 PDs and/or for the cross-trait meta-analysis (CTMA) in MAGMA's gene-based test
Note: Cells marked light blue represent P-values that are nominally significant (i.e., P is lower than 0.05 / nGenes = 0.05 / 17,287 = 2.89e-06), whereas cells marked dark blue represent P-values that are Bonferroni-corrected significant (i.e., P is lower than 0.05 / nGenes / nTraits = 0.05 / 17,287 /13 = 2.22e-07). Cells marked in shades of pink (from dark to light, italicized font) represent subthreshold signal at: 1e-05 < P < 2.89e-06, 1e-04 < P < 1e-05, 1e-03 < P < 1e-04, respectively.
P < 2.22e-07	Bonferroni-corrected significant (i.e., P is lower than 0.05 / nGenes / nTraits = 0.05 / 17,287 /13 = 2.22e-07
P < 2.89e-06	Nominally significant (i.e., P is lower than 0.05 / nGenes = 0.05 / 17,287 = 2.89e-06)
1e-05 < P < 2.89e-06	Subthreshold signal at: 1e-05 < P < 2.89e-06
1e-04 < P < 1e-05	Subthreshold signal at: 1e-04 < P < 1e-05
1e-03 < P < 1e-04	Subthreshold signal at: 1e-03 < P < 1e-04
						Gene-based P-value													No. of PDs for which gene p-value < 2.89e-06
GENE	SYMBOL	CHR	START	STOP	NSNPS	ADHD	ALC	ANO	ANX	ASD	BIP	DEP	INS	OCD	PTSD	SCZ	TS	CTMA
ENSG00000156395	SORCS3	10	106400859	107024993	1305	7.0099e-08	0.62207	0.027702	0.0038347	0.00091981	0.059908	1.0218e-06	0.8256	0.063201	0.88371	6.3349e-07	0.50546	1.376e-11	3
ENSG00000205334	AC074091.13	2	27928653	27938599	8	0.75523	2.4817e-07	0.21029	0.49553	0.56303	6.3825e-07	0.0076826	0.38232	0.48058	0.012216	2.4803e-06	0.98727	0.015336	3
ENSG00000196628	TCF4	18	52889562	53332018	519	0.43141	0.0012066	0.0034158	0.00021137	0.47205	0.35509	2.9175e-05	1.3169e-07	0.45372	0.00092912	2.9333e-16	0.0014169	3.4091e-09	2
ENSG00000162267	ITIH3	3	52828784	52843025	18	0.58499	0.48109	0.50319	0.0046972	0.0013121	1.0715e-07	0.013214	0.020135	0.14913	0.35777	3.7192e-15	0.12329	7.0815e-10	2
ENSG00000016864	GLT8D1	3	52728505	52740048	13	0.41666	0.40386	0.61349	0.01026	0.0017056	1.5067e-07	0.0044791	0.14264	0.36265	0.12538	4.2744e-15	0.12851	8.6763e-12	2
ENSG00000163938	GNL3	3	52715172	52728508	21	0.35253	0.58472	0.56451	0.0077764	0.0023351	2.1979e-07	0.0044053	0.13047	0.39162	0.2168	6.4948e-15	0.13304	1.0445e-11	2
ENSG00000055957	ITIH1	3	52811603	52826078	27	0.64791	0.50484	0.63826	0.014523	0.0045625	2.0322e-06	0.0073892	0.17157	0.3601	0.29148	2.2593e-14	0.14608	6.0209e-10	2
ENSG00000243696	RP5-966M1.6	3	52847298	52869745	48	0.84156	0.17318	0.16033	0.00016612	0.0014043	6.3339e-08	0.0062176	0.044947	0.0040744	0.13611	2.453e-13	0.0070624	1.2417e-11	2
ENSG00000055955	ITIH4	3	52846991	52865495	35	0.84868	0.1837	0.18702	0.00019196	0.001297	4.428e-08	0.0044363	0.056036	0.0045274	0.16977	1.4532e-12	0.0068322	9.0483e-12	2
ENSG00000197696	NMB	15	85198360	85201794	10	0.25873	0.84303	0.065137	0.1913	0.0012942	2.9722e-07	0.071941	0.0068668	0.95208	0.11253	4.2926e-12	0.1321	0.0071941	2
ENSG00000166716	ZNF592	15	85291866	85349659	93	0.15007	0.94574	0.10293	0.23573	0.0019093	3.333e-07	0.093542	0.012686	0.92219	0.048857	5.0641e-12	0.05902	0.0055068	2
ENSG00000151067	CACNA1C	12	2079952	2802108	924	0.57335	0.67325	0.038941	0.10832	0.096866	2.8137e-06	0.52741	0.1177	0.72046	0.0016985	2.0793e-11	0.081221	0.00014098	2
ENSG00000066135	KDM4A	1	44115829	44171186	24	9.7703e-08	0.17251	0.75673	0.95106	0.076653	0.083738	0.14346	0.096168	0.17514	0.42876	3.5992e-11	0.32829	0.00015234	2
ENSG00000105705	SUGP1	19	19386827	19431653	61	0.0007093	0.2374	0.1007	0.19356	0.054124	1.0183e-06	0.23734	0.042658	0.067115	0.070954	8.1845e-11	0.097038	0.00020907	2
ENSG00000142949	PTPRF	1	43990858	44089343	199	7.0995e-10	0.11828	0.57315	0.9677	0.03956	0.079482	0.27732	0.35293	0.39375	0.62147	9.5328e-11	0.29901	1.2231e-05	2
ENSG00000114904	NEK4	3	52744800	52804965	104	0.33977	0.42768	0.65623	0.012308	0.0039182	4.6711e-07	0.0049134	0.062726	0.51638	0.13282	5e-10	0.24982	2.7362e-11	2
ENSG00000163939	PBRM1	3	52579368	52719933	265	0.37416	0.46624	0.68143	0.0083823	0.0029761	5.4034e-07	0.0050501	0.098305	0.45286	0.1181	5e-10	0.20405	5.3591e-11	2
ENSG00000168273	SMIM4	3	52568029	52613253	84	0.22766	0.56118	0.60196	0.010873	0.0035344	1.006e-06	0.0080764	0.048722	0.61444	0.085995	5e-10	0.26036	6.7389e-11	2
ENSG00000248592	TMEM110-MUSTN1	3	52867137	52931578	106	0.85698	0.033982	0.20303	0.00042132	0.0017318	6.1169e-07	0.016292	0.042788	0.0051713	0.17424	5e-10	0.012109	1.7074e-10	2
ENSG00000213533	TMEM110	3	52870235	52931612	98	0.86838	0.031468	0.20438	0.00050381	0.0019106	8.1742e-07	0.018676	0.041728	0.0055276	0.17329	5e-10	0.013359	2.7468e-10	2
ENSG00000272573	MUSTN1	3	52867130	52869235	5	0.76702	0.10339	0.14982	0.00012714	0.001342	1.5724e-06	0.0084606	0.05284	0.0040434	0.13033	5e-10	0.0056877	2.258e-09	2
ENSG00000165046	LETM2	8	38243725	38267045	19	0.024489	0.023921	0.70006	0.082129	0.0066852	2.7743e-06	0.19262	0.11202	0.050384	0.75408	6.7264e-10	0.043942	8.7218e-08	2
ENSG00000156599	ZDHHC5	11	57435219	57468659	31	0.013733	0.00014822	0.00042284	0.00025164	0.018447	0.42598	2.2863e-06	0.0011424	0.03993	0.00097737	1.0467e-09	0.57649	7.5495e-15	2
ENSG00000112659	CUL9	6	43149913	43192325	60	0.70387	0.4218	0.30779	0.37884	0.54228	0.0026005	0.49489	9.8393e-08	0.22499	0.60393	1.3537e-08	0.42435	0.73985	2
ENSG00000187664	HAPLN4	19	19366450	19373605	12	0.66378	0.10002	0.22794	0.63852	0.15999	4.9454e-07	0.6052	0.81046	0.10059	0.60725	1.5391e-08	0.077632	0.099513	2
ENSG00000213996	TM6SF2	19	19375173	19384200	10	0.26528	0.12874	0.21526	0.5069	0.16678	1.214e-08	0.4492	0.52644	0.088676	0.70826	1.8647e-08	0.06496	0.10699	2
ENSG00000146555	SDK1	7	3341080	4308632	2261	0.025301	0.2484	0.026586	0.41083	0.005584	0.78224	0.028472	1.0239e-06	0.69379	0.020946	1.9947e-08	0.20226	3.8725e-08	2
ENSG00000023902	PLEKHO1	1	150121373	150136916	11	0.47843	0.85683	0.77361	0.053	0.086157	9.8943e-07	0.46814	0.108	0.006851	0.20681	2.4692e-08	0.72537	5.3962e-05	2
ENSG00000258674	CTC-260F20.3	19	19627036	19646885	28	0.14992	0.23	0.098972	0.54059	0.2113	7.9864e-08	0.69454	0.33129	0.022562	0.26548	3.226e-08	0.041826	0.020118	2
ENSG00000186010	NDUFA13	19	19626545	19644285	28	0.15065	0.2165	0.098948	0.54182	0.21185	7.9055e-08	0.69632	0.33215	0.022988	0.26476	3.2586e-08	0.042172	0.020356	2
ENSG00000250067	YJEFN3	19	19627036	19648390	29	0.15841	0.22927	0.098891	0.54242	0.2135	7.844e-08	0.69506	0.34136	0.022317	0.27039	3.696e-08	0.041719	0.021901	2
ENSG00000136631	VPS45	1	150039369	150117505	70	0.48532	0.90149	0.87125	0.056981	0.10123	8.736e-07	0.43537	0.15861	0.0066928	0.13891	4.8555e-08	0.73865	3.9621e-05	2
ENSG00000126091	ST3GAL3	1	44171495	44396831	331	5.8216e-10	0.44796	0.094031	0.89696	0.014146	0.4377	0.037572	0.26154	0.65414	0.75285	1.1764e-07	0.41674	0.00012687	2
ENSG00000187772	LIN28B	6	105404923	105531207	93	0.015547	0.64076	0.65227	0.55739	0.057359	0.28433	0.01172	5.6276e-10	0.57894	0.11229	3.4944e-07	0.61494	0.037243	2
ENSG00000178093	TSSK6	19	19623227	19626838	4	0.15709	0.19909	0.087704	0.54794	0.16412	1.981e-07	0.70491	0.26106	0.033707	0.17977	4.3587e-07	0.028037	0.0083068	2
ENSG00000178922	HYI	1	43916824	43919660	4	3.9696e-07	0.00099133	0.80998	0.081005	0.27835	0.093068	0.59331	0.11665	0.69619	0.6618	4.3888e-07	0.67072	4.0373e-05	2
ENSG00000160161	CILP2	19	19649057	19657468	11	0.41189	0.2962	0.096637	0.68157	0.28237	4.3383e-08	0.7529	0.82506	0.019016	0.46748	7.0784e-07	0.050892	0.12691	2
ENSG00000008196	TFAP2B	6	50786436	50815326	52	6.1406e-06	0.18523	0.33006	0.562	0.0094965	6.013e-07	0.0054398	0.48664	0.84906	0.90368	1.4225e-06	0.65329	8.4895e-05	2
ENSG00000149294	NCAM1	11	112831997	113149158	418	0.068976	0.00095719	1.0657e-06	3.9131e-07	0.27583	0.0012417	0.035049	0.0011252	0.34619	0.11178	2.9222e-05	0.27166	1.0375e-13	2
ENSG00000182196	ARL6IP4	12	123464607	123467456	1	0.01936	0.3073	0.2264	0.4422	0.557	0.01259	0.1541	0.008441	0.8627	0.01544	5.246e-18	0.004559	0.73339	1
ENSG00000150967	ABCB9	12	123405498	123466196	30	0.029103	0.44966	0.3779	0.17013	0.80197	0.046732	0.31819	0.026212	0.51267	0.0071112	1.1657e-15	0.0080135	0.0037388	1
ENSG00000168268	NT5DC2	3	52558386	52569070	23	0.33553	0.74876	0.21966	0.0047464	0.0017574	3.2881e-05	0.0073376	0.047637	0.30115	0.089056	1.6653e-15	0.13312	1.9894e-11	1
ENSG00000178074	C2orf69	2	200775979	200820658	64	0.65994	0.018892	0.99033	0.05083	0.053176	0.00014051	0.16908	0.0047266	0.75293	0.18517	2.1649e-15	0.1146	7.5662e-08	1
ENSG00000149091	DGKZ	11	46354455	46402104	21	0.0098176	0.044641	0.41374	0.14286	0.10965	0.4524	0.75253	0.22416	0.93817	0.76056	2.4425e-15	0.62572	3.1982e-06	1
ENSG00000110492	MDK	11	46402306	46405375	1	0.02343	0.02425	0.462	0.4916	0.1079	0.245	0.7573	0.4999	0.7805	0.2935	2.809e-15	0.8304	9.045e-06	1
ENSG00000165995	CACNB2	10	18429606	18830798	823	0.021754	0.18649	0.3877	0.39516	0.015853	0.00031761	0.013475	0.0063169	0.5423	0.78122	4.5767e-15	0.44659	9.1548e-10	1
ENSG00000166275	C10orf32	10	104613980	104624718	19	0.28248	0.43484	0.33161	0.087606	0.90543	6.8921e-05	0.0047163	0.017892	0.19811	0.4305	5.8287e-15	0.59549	3.1441e-08	1
ENSG00000162971	TYW5	2	200794698	200820459	33	0.72616	0.029661	0.97646	0.068189	0.077511	0.00018066	0.22084	0.0044695	0.72582	0.15253	5.8287e-15	0.11873	5.3337e-08	1
ENSG00000148795	CYP17A1	10	104590288	104597290	19	0.15451	0.94255	0.1989	0.15663	0.65273	4.1423e-05	0.0043975	0.0093147	0.54597	0.42437	7.5495e-15	0.27575	2.2702e-08	1
ENSG00000175220	ARHGAP1	11	46698630	46722165	14	0.013846	0.023228	0.068756	0.45506	0.14756	0.068328	0.24497	0.31879	0.50794	0.079337	1.0214e-14	0.21092	3.5956e-06	1
ENSG00000112763	BTN2A1	6	26458150	26476849	46	0.053193	0.10681	0.26151	0.047703	0.44649	0.0039339	7.3011e-06	0.6523	0.09735	0.70093	1.9262e-14	0.64481	3.3273e-07	1
ENSG00000163935	SFMBT1	3	52937588	53080766	200	0.69125	0.027292	0.056668	0.0019929	0.016783	1.6308e-05	0.023392	0.027957	0.0053495	0.51812	2.3592e-14	0.0208	4.6608e-10	1
ENSG00000090975	PITPNM2	12	123468027	123634562	103	0.021174	0.77108	0.11901	0.080799	0.98294	0.035689	0.064963	0.0012528	0.4753	0.00091634	4.3077e-14	0.00022242	0.00055403	1
ENSG00000088808	PPP1R13B	14	104200089	104313927	107	0.66218	0.00068175	0.16368	0.0011193	0.17357	0.00018073	0.063617	0.0078117	0.87586	0.11931	9.6589e-14	0.67972	2.0944e-11	1
ENSG00000164588	HCN1	5	45259349	45696253	97	0.14951	0.3889	0.15328	0.60852	0.80661	0.02403	0.23231	0.99178	0.84395	0.064764	1.0808e-13	0.0050025	0.14365	1
ENSG00000169592	INO80E	16	30006615	30017114	12	0.10236	2.0072e-05	0.15529	0.21293	0.022899	0.0025055	0.019601	0.039301	0.0046056	0.5136	1.8707e-13	0.66069	4.6389e-08	1
ENSG00000010327	STAB1	3	52529354	52558511	26	0.42749	0.8051	0.23457	0.026295	0.015693	0.00090689	0.061015	0.016151	0.28537	0.20933	2.1683e-13	0.41927	5.0869e-09	1
ENSG00000162944	RFTN2	2	198432948	198540769	82	0.033225	0.28512	0.24688	0.8962	0.15301	0.00011105	0.11563	0.12661	0.52549	0.049649	3.0492e-13	0.089941	0.00083594	1
ENSG00000233822	HIST1H2BN	6	27806323	27823487	12	0.60073	0.64773	0.038194	0.15759	0.56476	0.026658	1.4218e-05	0.12824	0.609	0.95349	3.3218e-13	0.95585	9.1526e-08	1
ENSG00000114861	FOXP1	3	71003844	71633140	579	0.0032468	0.50411	0.015791	5.7551e-06	0.0099434	0.31971	0.13284	0.18366	0.20323	0.058058	3.3338e-13	0.14148	4.2689e-09	1
ENSG00000196141	SPATS2L	2	201170604	201346986	277	0.65154	0.058244	0.54295	0.14657	0.94238	0.00016979	0.010781	0.0010086	0.94613	0.51617	3.52e-13	0.16677	2.891e-10	1
ENSG00000167491	GATAD2A	19	19496635	19619740	139	0.0067431	0.41139	0.11117	0.2497	0.065063	7.1157e-06	0.61736	0.011038	0.091421	0.040797	3.6554e-13	0.037242	1.1706e-05	1
ENSG00000101442	ACTR5	20	37377085	37400834	87	0.26482	0.46147	0.0036964	0.050664	0.16492	0.067043	0.16654	0.13744	0.087805	0.095104	3.8802e-13	0.37468	0.00738	1
ENSG00000114416	FXR1	3	180585929	180700541	91	0.59599	0.058551	0.62967	0.9057	0.69287	0.49126	0.94533	0.93444	0.92511	0.64685	5.5828e-13	0.25381	0.0054016	1
ENSG00000002822	MAD1L1	7	1855429	2272878	1095	0.011381	0.50406	0.28284	0.036064	0.29934	0.00033201	0.045967	0.09804	0.69431	0.0012632	5.9981e-13	0.13459	0.0086931	1
ENSG00000066248	NGEF	2	233743396	233877982	294	0.020629	0.55609	0.74131	0.07468	0.23985	7.6278e-05	0.24147	0.20463	0.83694	0.92684	6.5237e-13	0.0021128	0.077866	1
ENSG00000198315	ZKSCAN8	6	28109688	28127250	39	0.27977	0.42471	0.00083125	0.12219	0.62767	0.014682	2.3311e-05	0.45872	0.61096	0.5272	7.3674e-13	0.91291	8.2232e-08	1
ENSG00000257040	AC005477.1	14	72456191	72458326	6	0.12101	0.11889	0.28667	0.86364	0.29384	0.003866	0.045615	0.46714	0.13208	0.42651	9.186e-13	0.17875	0.0018169	1
ENSG00000130921	C12orf65	12	123717463	123742506	57	0.033141	0.65586	0.077141	0.1024	0.94028	0.02747	0.0473	0.0041679	0.5563	0.0040057	1.0519e-12	0.00024928	0.0020277	1
ENSG00000176349	AC110781.3	7	1878222	1889567	64	0.00012891	0.47898	0.08052	0.11124	0.45933	0.00066388	0.029666	0.028259	0.36952	8.5739e-05	1.3392e-12	0.45933	0.002118	1
ENSG00000080854	IGSF9B	11	133778459	133826880	56	0.13528	0.34274	0.63026	0.090528	0.25783	0.14093	0.70388	0.13982	0.97883	0.053259	2.5809e-12	0.26552	0.010469	1
ENSG00000270316	C10orf32-ASMT	10	104614029	104661656	123	0.27407	0.75423	0.33416	0.067981	0.16582	9.3596e-05	0.0028179	0.0036289	0.40108	0.44413	3.0398e-12	0.43742	8.3681e-10	1
ENSG00000100346	CACNA1I	22	39966758	40085742	144	0.99368	0.89992	0.63932	0.23528	0.44556	0.00029639	0.13197	0.96205	0.0044607	0.73135	4.1597e-12	0.030406	0.00051971	1
ENSG00000197283	SYNGAP1	6	33387847	33421466	39	0.050976	0.0057311	0.23551	0.23538	0.34805	0.0088467	0.00041198	0.0085429	0.49377	0.87743	4.7881e-12	0.15154	9.5443e-05	1
ENSG00000197279	ZNF165	6	28048753	28057341	20	0.21107	0.29059	0.0027444	0.17492	0.32572	0.0068014	4.4952e-05	0.48643	0.59567	0.41634	5.7506e-12	0.68518	7.9041e-08	1
ENSG00000183066	WBP2NL	22	42394729	42454460	83	0.26621	0.60448	0.015396	0.22557	0.072283	0.048748	0.78313	0.014985	0.40045	0.77688	6.3054e-12	0.099582	0.00040867	1
ENSG00000135250	SRPK2	7	104751151	105039755	318	0.0035378	0.61964	0.0036312	0.066821	0.00038516	0.0015444	0.19313	0.16415	0.65587	0.019048	7.5981e-12	0.16682	0.00017197	1
ENSG00000180210	F2	11	46740730	46761056	41	0.20479	0.10678	0.2001	0.78991	0.49088	0.70316	0.39827	0.29704	0.84578	0.32808	8.2783e-12	0.27449	0.0049006	1
ENSG00000180423	HARBI1	11	46624411	46639459	7	0.011007	0.02741	0.33811	0.46179	0.09833	0.22619	0.98132	0.28149	0.91036	0.19784	1.0602e-11	0.94456	1.2184e-05	1
ENSG00000175224	ATG13	11	46638826	46696368	28	0.013601	0.02502	0.37268	0.46589	0.14503	0.26828	0.75775	0.41555	0.94164	0.1688	1.3398e-11	0.62078	1.2699e-05	1
ENSG00000171045	TSNARE1	8	143293441	143484601	346	0.78959	0.043958	0.14595	0.011893	0.33623	0.0045439	0.13603	0.22394	0.04352	0.0012266	1.6876e-11	0.8913	6.4761e-09	1
ENSG00000111328	CDK2AP1	12	123745528	123756881	16	0.060932	0.61028	0.1524	0.54922	0.81008	0.14982	0.15328	0.006524	0.66257	0.0087314	1.814e-11	0.00068685	0.2187	1
ENSG00000272305	RP11-894J14.5	3	53003135	53133469	202	0.62385	0.042612	0.034781	0.022346	0.06789	0.00082802	0.073822	0.0028845	0.010624	0.75538	2.7273e-11	0.059706	6.2155e-07	1
ENSG00000177082	WDR73	15	85185999	85197574	25	0.1122	0.95292	0.05701	0.1729	0.0012083	3.8708e-06	0.12481	0.0063304	0.91662	0.018454	2.9708e-11	0.15527	0.0096166	1
ENSG00000162972	C2orf47	2	200820040	200873263	69	0.66735	0.022638	0.98637	0.06449	0.0908	0.00029389	0.073185	0.0027791	0.86491	0.2935	2.9799e-11	0.15029	3.8001e-06	1
ENSG00000115896	PLCL1	2	198669426	199437305	866	0.0012387	0.088825	0.080711	0.97285	0.12742	0.0006611	0.032093	0.36319	0.55392	0.26961	2.9861e-11	0.050554	0.0036825	1
ENSG00000120705	ETF1	5	137841784	137878989	38	0.017204	0.49829	0.57903	0.26297	0.58833	0.0013584	0.69534	0.086935	0.20862	0.28657	4.3624e-11	0.016706	1.5367e-05	1
ENSG00000115474	KCNJ13	2	233631174	233641278	23	6.0357e-05	0.11789	0.59419	0.007538	0.056127	0.0056816	0.3573	0.75778	0.68761	0.83498	4.5925e-11	0.34296	0.19717	1
ENSG00000256053	APOPT1	14	104029299	104073860	52	0.66852	0.40087	0.34346	0.00029341	0.012583	0.00024059	0.00055236	0.181	0.35632	0.076674	5.59e-11	0.19741	5.9962e-11	1
ENSG00000237649	KIFC1	6	33359313	33377701	35	0.015354	0.078715	0.014645	0.087081	0.32562	0.065603	0.052413	0.054537	0.064174	0.50455	5.9505e-11	0.29311	0.0011307	1
ENSG00000136381	IREB2	15	78729773	78793798	96	0.30294	0.1691	0.3651	0.56508	0.41749	0.0030787	0.916	0.68805	0.84486	0.22144	6.3171e-11	0.030201	0.0060538	1
ENSG00000126461	SCAF1	19	50145382	50161899	11	0.78473	0.5377	0.5617	0.045013	0.79948	0.0074248	0.86108	0.1063	0.49592	0.032376	7.109e-11	0.178	0.14189	1
ENSG00000188107	EYS	6	64429876	66417118	3393	0.097336	0.6674	0.21643	0.00053514	0.45032	0.085311	0.0010159	0.0034217	0.55037	0.0050719	9.8026e-11	0.14184	2.9474e-07	1
ENSG00000183117	CSMD1	8	2792875	4852494	7991	0.84371	0.0076961	0.33525	0.4676	0.019657	0.0025336	0.0059188	0.2545	0.6343	0.15903	1.2181e-10	0.068007	0.0062974	1
ENSG00000183955	SETD8	12	123868320	123893905	35	0.12773	0.39213	0.13362	0.13367	0.97517	0.080993	0.19886	0.024475	0.64813	0.015471	1.4374e-10	0.0082274	0.013044	1
ENSG00000118007	STAG1	3	136055077	136471220	207	0.0086961	0.060788	0.55622	0.091677	0.30802	0.28467	0.0033844	0.72002	0.9292	0.080634	1.5574e-10	0.053904	0.040174	1
ENSG00000113013	HSPA9	5	137890571	137911133	30	0.019899	0.44678	0.4821	0.27384	0.60201	0.0049232	0.67791	0.27014	0.41238	0.24324	1.5745e-10	0.066844	2.6044e-05	1
ENSG00000100162	CENPM	22	42334725	42343168	21	0.078877	0.30476	0.23431	0.045392	0.29696	0.41578	0.75642	0.13593	0.77236	0.041376	1.5774e-10	0.37645	0.32361	1
ENSG00000177096	FAM109B	22	42470255	42475445	10	0.57201	0.089635	0.0075833	0.082119	0.29355	0.098998	0.84219	0.038333	0.62475	0.38186	1.682e-10	0.12441	0.0056318	1
ENSG00000137185	ZSCAN9	6	28192664	28201260	20	0.11781	0.74542	0.0058174	0.47583	0.39715	0.15586	0.00031443	0.15815	0.5141	0.82691	1.7133e-10	0.83965	0.00011987	1
ENSG00000175216	CKAP5	11	46764598	46867847	97	0.070098	0.12948	0.20307	0.78173	0.4559	0.66622	0.33675	0.25903	0.67821	0.47415	1.7423e-10	0.37429	0.0082732	1
ENSG00000166170	BAG5	14	104022881	104029168	5	0.6286	0.45538	0.32888	0.0002255	0.034878	0.0002575	0.0026783	0.17487	0.51834	0.067053	1.8947e-10	0.40507	1.5308e-08	1
ENSG00000010318	PHF7	3	52444673	52457657	9	0.75682	0.62869	0.42999	0.040197	0.21844	0.0016048	0.09279	0.0012055	0.93028	0.15919	2.0145e-10	0.54437	3.3221e-06	1
ENSG00000100167	37865	22	42372276	42394225	27	0.39407	0.64951	0.0046511	0.34788	0.10258	0.14084	0.67796	0.015916	0.36741	0.59919	2.3843e-10	0.19019	0.0040164	1
ENSG00000213588	ZBTB9	6	33422356	33425325	3	0.013179	0.14138	0.11157	0.12132	0.42521	0.12397	0.020971	0.018811	0.33994	0.79544	2.7736e-10	0.22706	0.004449	1
ENSG00000138111	TMEM180	10	104221149	104236802	27	0.29772	0.57652	0.008769	0.0067076	0.3638	0.0067318	0.18773	0.0588	0.90608	0.84822	3.1877e-10	0.61583	7.6745e-05	1
ENSG00000101445	PPP1R16B	20	37434348	37551667	176	0.25223	0.19186	0.11072	0.34964	0.65455	0.088896	0.86014	0.28948	0.2897	0.1094	3.6383e-10	0.19844	0.17931	1
ENSG00000129933	MAU2	19	19431490	19469563	53	0.00041389	0.26606	0.12051	0.16583	0.04547	1.2753e-05	0.32905	0.024684	0.041437	0.034173	4.1693e-10	0.10853	6.5511e-05	1
ENSG00000166886	NAB2	12	57482677	57489259	8	0.049852	0.0014928	0.042011	0.10756	0.17072	0.0016853	0.23656	0.0021724	0.86816	0.05757	4.6279e-10	0.71107	0.016489	1
ENSG00000184983	NDUFA6	22	42481529	42486959	7	0.41466	0.10282	0.015954	0.096916	0.29248	0.034163	0.64949	0.042183	0.6624	0.4087	4.7518e-10	0.13259	0.0013795	1
ENSG00000149930	TAOK2	16	29984962	30003582	14	0.16374	0.00015802	0.24547	0.26278	0.014678	0.00036949	0.017556	0.06631	0.0056374	0.55496	5e-10	0.49364	1.5754e-10	1
ENSG00000149932	TMEM219	16	29952206	29984373	6	0.080187	0.00087723	0.44279	0.083406	0.0054919	0.00026595	0.014237	0.084102	0.0033048	0.087461	5e-10	0.71894	5e-10	1
ENSG00000214435	AS3MT	10	104629273	104661656	93	0.28674	0.81533	0.30408	0.077939	0.099054	0.00031769	0.0053431	0.0044937	0.47298	0.43857	5e-10	0.41397	3.9703e-09	1
ENSG00000076685	NT5C2	10	104845940	104953056	182	0.17769	0.73478	0.24402	0.069001	0.61729	0.0040556	0.0070223	0.019398	0.53227	0.066299	5e-10	0.18882	7.2183e-08	1
ENSG00000090238	YPEL3	16	30103635	30108236	2	0.72728	1.6742e-05	0.056114	0.20951	0.99302	0.99265	0.12715	0.023654	0.0063816	0.61486	5e-10	0.5769	1.5628e-07	1
ENSG00000148842	CNNM2	10	104678050	104849978	159	0.33704	0.59368	0.20118	0.074046	0.81973	0.0094781	0.012473	0.04439	0.65525	0.087534	5e-10	0.24673	1.2505e-06	1
ENSG00000110497	AMBRA1	11	46417964	46615675	92	0.008829	0.026358	0.30436	0.34581	0.13621	0.36792	0.72211	0.28852	0.91642	0.22215	5e-10	0.59278	8.7034e-06	1
ENSG00000182511	FES	15	91426925	91439006	6	0.54217	0.12618	0.0145	0.57906	0.98643	0.0039715	0.019056	0.61827	0.54701	0.023413	5e-10	0.85942	1.364e-05	1
ENSG00000154146	NRGN	11	124609742	124617106	10	0.12595	0.37637	0.27577	0.26075	0.0035244	0.29313	0.49658	0.34457	0.36056	0.93506	5e-10	0.75297	0.00036779	1
ENSG00000051825	MPHOSPH9	12	123636867	123728561	187	0.016083	0.67453	0.058882	0.15523	0.88517	0.061669	0.038383	0.00058302	0.37771	0.00042241	5e-10	9.2641e-05	0.0012595	1
ENSG00000111325	OGFOD2	12	123459127	123464590	5	0.017603	0.41318	0.19098	0.604	0.79115	0.017043	0.08057	0.004807	0.78865	0.0070034	5e-10	0.0015549	0.49411	1
ENSG00000205981	DNAJC19	3	180701497	180707562	3	0.85288	0.16172	0.36214	0.89177	0.83941	0.4401	0.96332	0.72754	0.5801	0.37082	5.7665e-10	0.35257	0.015233	1
ENSG00000183715	OPCML	11	132284871	133402414	1471	0.37955	0.11175	0.70678	0.0023672	0.24927	0.14726	0.27453	0.71087	0.13911	0.021369	6.9538e-10	0.16397	0.013245	1
ENSG00000169554	ZEB2	2	145141648	145282147	113	0.70814	0.19138	0.00035233	0.87576	0.60271	0.14338	0.010498	0.22708	0.07822	0.45747	7.0904e-10	0.15274	0.21526	1
ENSG00000126456	IRF3	19	50162826	50169132	10	0.55314	0.55684	0.75251	0.0033093	0.89228	0.00087849	0.98164	0.26195	0.42544	0.21186	7.5531e-10	0.56633	0.10895	1
ENSG00000175213	ZNF408	11	46722368	46727462	5	0.10324	0.066003	0.13507	0.43564	0.21977	0.43342	0.39958	0.97826	0.65101	0.07042	7.8371e-10	0.97877	0.00027289	1
ENSG00000149923	PPP4C	16	30087299	30096698	10	0.66536	3.4221e-06	0.1435	0.39817	0.053162	0.0070938	0.31271	0.072308	0.027086	0.46394	8.0628e-10	0.93082	2.0522e-07	1
ENSG00000158691	ZSCAN12	6	28346732	28367511	46	0.10126	0.83939	0.00063462	0.56201	0.53278	0.15292	0.00026975	0.57363	0.80962	0.12946	8.167e-10	0.83115	0.00079205	1
ENSG00000166272	WBP1L	10	104503727	104576021	171	0.011016	0.32556	0.082623	0.86648	0.7618	0.014067	0.02379	0.016408	0.82627	0.89926	8.341e-10	0.39388	2.1798e-05	1
ENSG00000140264	SERF2	15	44069285	44094787	29	0.049905	0.083382	0.0089969	0.050103	0.033848	0.091129	0.0069295	0.025219	0.017957	0.67988	8.6738e-10	0.099066	0.0027647	1
ENSG00000262560	RP11-296A16.1	15	44064815	44091331	29	0.047676	0.083111	0.0093253	0.051327	0.031703	0.090905	0.0064898	0.025111	0.016673	0.67207	8.7423e-10	0.09132	0.002922	1
ENSG00000037749	MFAP3	5	153418466	153600038	341	0.32075	0.084959	0.58829	0.90719	0.4735	0.56198	0.84044	0.035258	0.459	0.36433	1.0148e-09	0.44179	0.00056533	1
ENSG00000126453	BCL2L12	19	50168823	50177173	4	0.41255	0.88735	0.82585	0.025049	0.37115	0.0036808	0.64293	0.17178	0.93758	0.065712	1.029e-09	0.65325	0.060443	1
ENSG00000134569	LRP4	11	46878419	46940193	76	0.12449	0.13425	0.12307	0.97706	0.5018	0.79933	0.21495	0.2032	0.68461	0.55449	1.1293e-09	0.36453	0.015104	1
ENSG00000117020	AKT3	1	243651535	244014381	285	0.24586	0.31242	0.055859	0.069721	0.56649	0.0037208	0.13889	0.58772	0.063514	0.18108	1.2163e-09	0.90828	3.772e-05	1
ENSG00000211450	C11orf31	11	57508825	57510986	3	0.01259	6.0821e-05	0.0003927	0.00011378	0.04384	0.95347	3.6939e-05	0.0012127	0.043703	0.00093677	1.2875e-09	0.17199	5e-10	1
ENSG00000140612	SEC11A	15	85212775	85259947	68	0.4353	0.89052	0.073163	0.38899	0.0089642	5.7903e-06	0.16752	0.031633	0.85473	0.095165	1.3834e-09	0.15015	0.022193	1
ENSG00000142546	NOSIP	19	50058968	50093519	27	0.53026	0.40977	0.57991	0.0046252	0.96945	0.006536	0.77671	0.3568	0.50373	0.18516	1.4683e-09	0.7459	0.21151	1
ENSG00000147548	WHSC1L1	8	38127215	38239790	89	0.028931	0.046252	0.49889	0.078299	0.0080553	7.7933e-06	0.25084	0.12276	0.056995	0.77942	1.5097e-09	0.052974	2.7274e-07	1
ENSG00000183172	SMDT1	22	42475695	42480288	4	0.43427	0.12295	0.014614	0.15493	0.66498	0.086424	0.75879	0.13503	0.74668	0.36607	1.5182e-09	0.10509	0.019368	1
ENSG00000204970	PCDHA1	5	140165876	140391929	284	0.30411	0.35003	0.39488	0.077753	0.067204	0.012398	0.14651	0.24728	0.097385	0.04423	1.5598e-09	0.099729	0.28127	1
ENSG00000118689	FOXO3	6	108881038	109005977	131	0.31281	0.49694	0.092238	0.48606	0.75703	0.056532	0.0014636	0.015526	0.16477	0.49371	1.7255e-09	0.70826	0.00081902	1
ENSG00000131374	TBC1D5	3	17198654	18486309	1595	0.37059	0.01101	0.036683	0.36848	0.091301	0.4831	0.94274	0.0099884	0.14132	0.33942	1.8019e-09	0.25357	0.030548	1
ENSG00000065609	SNAP91	6	84262599	84419410	141	0.76863	0.44462	0.087042	0.060044	0.61078	4.6346e-05	0.78908	0.12276	0.12182	0.71639	1.8583e-09	0.54441	0.00014908	1
ENSG00000204969	PCDHA2	5	140174444	140391929	267	0.28939	0.32785	0.38199	0.077933	0.059799	0.013155	0.17128	0.23659	0.10269	0.04656	2.0937e-09	0.095221	0.2604	1
ENSG00000215421	ZNF407	18	72265106	72777627	456	0.51298	0.049003	0.0033602	0.19717	0.023629	0.036887	0.30876	0.44328	0.09296	0.0073204	2.1946e-09	0.59795	5.1564e-06	1
ENSG00000226124	FTCDNL1	2	200625267	200715896	96	0.98648	0.73211	0.76642	0.0088072	0.69765	0.039075	0.39122	0.0063591	0.10665	0.061879	2.2749e-09	0.56085	9.4799e-06	1
ENSG00000149926	FAM57B	16	30035748	30064299	12	0.67551	7.3727e-06	0.11879	0.24643	0.36178	0.24595	0.21877	0.04677	0.0059669	0.5906	2.3034e-09	0.93346	8.6988e-08	1
ENSG00000255408	PCDHA3	5	140180783	140391929	260	0.28093	0.32336	0.38169	0.077883	0.056679	0.013874	0.18142	0.23096	0.10568	0.047285	2.4446e-09	0.094399	0.25106	1
ENSG00000120458	MSANTD2	11	124636394	124670569	36	0.33403	0.54182	0.022772	0.9315	0.33644	0.086924	0.14558	0.040857	0.30589	0.57421	2.529e-09	0.47636	0.00013825	1
ENSG00000114054	PCCB	3	135969148	136056738	46	0.0029185	0.053514	0.32216	0.065819	0.54266	0.24537	0.0093973	0.50498	0.81011	0.099154	2.5982e-09	0.043109	0.024916	1
ENSG00000254462	TMX2-CTNND1	11	57480077	57559058	59	0.013249	0.00010274	0.00013937	0.00049691	0.014361	0.52302	7.8841e-06	0.00095244	0.035779	0.00077997	2.7244e-09	0.48466	5e-10	1
ENSG00000124212	PTGIS	20	48120411	48184683	46	0.30819	0.83693	0.18995	0.26929	0.084913	0.00044587	0.043387	0.17538	0.61186	0.33361	2.788e-09	0.22233	0.00036951	1
ENSG00000077782	FGFR1	8	38268656	38326352	54	0.022074	0.042445	0.81638	0.030455	0.0032189	2.4909e-05	0.19299	0.15298	0.32676	0.62406	2.9284e-09	0.074974	6.9171e-08	1
ENSG00000147535	PPAPDC1B	8	38120648	38126761	5	0.047484	0.069258	0.20521	0.11458	0.0035849	9.8214e-06	0.32253	0.20625	0.090626	0.80914	2.9747e-09	0.087377	5.6148e-07	1
ENSG00000126460	PRRG2	19	50083903	50094272	21	0.44745	0.26689	0.44607	0.007327	0.96462	0.0079558	0.75202	0.35301	0.47166	0.18912	3.036e-09	0.77396	0.14939	1
ENSG00000186470	BTN3A2	6	26365387	26378546	38	0.067849	0.19891	0.28773	0.16127	0.42993	0.032233	0.00096095	0.86809	0.65986	0.74696	3.2032e-09	0.37045	4.6403e-05	1
ENSG00000213593	TMX2	11	57480072	57508445	24	0.0060471	7.4722e-05	0.00016367	0.00021673	0.011314	0.63423	3.0991e-06	0.0007093	0.042019	0.00054054	3.3635e-09	0.48663	7.7161e-15	1
ENSG00000189298	ZKSCAN3	6	28317691	28336947	42	0.016067	0.70188	0.0049286	0.56541	0.72061	0.053094	0.0014956	0.73862	0.87161	0.46073	3.4612e-09	0.69312	0.0031272	1
ENSG00000067082	KLF6	10	3818188	3827473	8	0.6039	0.077623	0.86223	0.59042	0.036656	0.65673	0.83331	0.78969	0.26252	0.25886	3.4712e-09	0.14998	0.59435	1
ENSG00000185278	ZBTB37	1	173837220	173872687	50	0.2723	0.035696	0.18956	0.85078	0.53114	0.052549	0.61435	0.13528	0.6713	0.42323	3.6118e-09	0.12174	0.0020195	1
ENSG00000204310	AGPAT1	6	32135989	32145873	15	0.44112	0.069934	0.35074	0.54135	0.96759	0.052821	0.45523	0.65899	0.098567	0.08242	3.6424e-09	0.40133	0.49113	1
ENSG00000214575	CPEB1	15	83211951	83317612	204	0.73872	0.45031	0.13754	0.99774	0.14097	0.019686	0.68852	0.11135	0.59749	0.59313	3.7421e-09	0.086947	0.060306	1
ENSG00000128594	LRRC4	7	127667124	127672160	6	0.48594	0.28879	0.78263	0.72269	0.037152	0.28785	0.048512	0.16025	0.66956	0.010345	3.7985e-09	0.42258	0.11536	1
ENSG00000144619	CNTN4	3	2140497	3099645	1788	0.44755	0.56626	0.6093	0.016809	0.34189	0.028061	0.051556	0.016159	0.31332	0.32401	3.8527e-09	0.5571	5.8453e-05	1
ENSG00000204967	PCDHA4	5	140186659	140391929	241	0.25795	0.29972	0.36382	0.078386	0.049567	0.014762	0.22053	0.22048	0.11449	0.049809	3.9317e-09	0.089723	0.22695	1
ENSG00000139697	SBNO1	12	123773656	123849390	109	0.15385	0.40687	0.19553	0.15787	0.98602	0.13152	0.15513	0.045518	0.70182	0.0081147	3.9517e-09	0.013168	0.0085176	1
ENSG00000222017	AC011997.1	2	198557830	198639547	68	0.033045	0.083656	0.22786	0.89399	0.32157	0.00076169	0.031055	0.10971	0.49681	0.063722	4.0183e-09	0.24959	0.0028291	1
ENSG00000085788	DDHD2	8	38082736	38133076	35	0.034142	0.056439	0.75438	0.11048	0.0050782	5.4704e-06	0.17029	0.094607	0.051884	0.6405	4.0388e-09	0.056701	2.0005e-07	1
ENSG00000149925	ALDOA	16	30064411	30081778	6	0.82869	6.0077e-06	0.27058	0.36672	0.036342	0.0033043	0.26865	0.081111	0.041974	0.36088	4.5885e-09	0.93878	7.0258e-07	1
ENSG00000204301	NOTCH4	6	32162620	32191844	105	0.70133	0.34561	0.06629	0.28184	0.30104	0.2734	0.038227	0.33305	0.032425	0.10467	4.6889e-09	0.079781	0.035614	1
ENSG00000248383	PCDHAC1	5	140306302	140391929	142	0.20001	0.24178	0.33846	0.10248	0.029743	0.021703	0.3562	0.28329	0.12546	0.059169	4.7812e-09	0.058576	0.27754	1
ENSG00000254732	RP11-691N7.6	11	57509635	57560715	34	0.024096	0.00015205	0.00013235	0.00097476	0.01725	0.43605	1.8394e-05	0.0012646	0.033196	0.0011231	4.8452e-09	0.50393	1.6098e-15	1
ENSG00000119042	SATB2	2	200134223	200335989	146	0.31818	0.34221	0.00039818	0.71716	0.54173	0.060029	0.6642	0.20567	0.97258	0.34208	4.9065e-09	0.60041	0.0017198	1
ENSG00000260836	RP11-152F13.10	15	83208783	83224682	22	0.78321	0.33716	0.15094	0.9884	0.25707	0.028648	0.90479	0.1295	0.71193	0.53273	5.6246e-09	0.10994	0.070653	1
ENSG00000078328	RBFOX1	16	6069095	7763340	4502	0.0029455	0.0016418	0.0035554	0.031555	0.44203	0.014115	0.00056585	0.0054109	0.98642	0.52207	5.6347e-09	0.033954	1.0331e-10	1
ENSG00000166963	MAP1A	15	43803156	43823818	17	0.22184	0.20349	0.017795	0.0032084	0.0088691	0.42252	0.016826	0.022728	0.033327	0.97416	5.7176e-09	0.19126	0.0056401	1
ENSG00000120088	CRHR1	17	43699267	43913194	862	0.0084851	0.016613	0.406	0.035013	5.7832e-06	0.50858	0.40657	0.016779	0.46442	0.00013579	6.1053e-09	0.012852	0.42014	1
ENSG00000117601	SERPINC1	1	173872947	173886516	16	0.13426	0.050295	0.22293	0.71157	0.61097	0.090075	0.54754	0.17354	0.73395	0.34808	6.3268e-09	0.12322	0.0052142	1
ENSG00000136383	ALPK3	15	85359911	85416713	113	0.45008	0.23707	0.16298	0.25256	0.012341	9.4588e-05	0.33915	0.12511	0.51712	0.033897	6.4231e-09	0.0085038	0.020933	1
ENSG00000239389	PCDHA13	5	140261793	140391929	190	0.22835	0.26912	0.31894	0.085716	0.040098	0.018158	0.28671	0.20496	0.13564	0.05582	6.76e-09	0.079688	0.23389	1
ENSG00000204965	PCDHA5	5	140201222	140391929	222	0.24153	0.27196	0.3391	0.079765	0.045008	0.016511	0.25795	0.20518	0.12965	0.053303	6.7777e-09	0.084473	0.21209	1
ENSG00000249158	PCDHA11	5	140248689	140391929	204	0.23376	0.27477	0.3315	0.082283	0.041754	0.017447	0.28028	0.20861	0.13392	0.055808	6.9337e-09	0.081971	0.23037	1
ENSG00000112511	PHF1	6	33378176	33384230	9	0.09204	0.043079	0.045117	0.32666	0.70828	0.056801	0.0064794	0.023133	0.32324	0.70321	7.0573e-09	0.056923	0.0034463	1
ENSG00000235109	ZSCAN31	6	28292470	28324048	70	0.0069448	0.91244	0.022969	0.46999	0.62072	0.016733	0.0092055	0.75104	0.73704	0.63191	7.2371e-09	0.97842	0.0042672	1
ENSG00000251664	PCDHA12	5	140255058	140391929	196	0.23142	0.27407	0.32251	0.08521	0.041863	0.01757	0.28466	0.20215	0.13419	0.056098	7.3016e-09	0.082952	0.23885	1
ENSG00000250120	PCDHA10	5	140235595	140391929	216	0.24609	0.27824	0.34079	0.078646	0.043796	0.017038	0.26136	0.20533	0.13752	0.05504	7.3817e-09	0.084979	0.21379	1
ENSG00000204962	PCDHA8	5	140220907	140391929	217	0.24742	0.27496	0.33768	0.079113	0.044035	0.017011	0.26237	0.20469	0.13334	0.055274	7.4715e-09	0.083272	0.21425	1
ENSG00000204961	PCDHA9	5	140227048	140391929	217	0.24742	0.27496	0.33768	0.079113	0.044035	0.017011	0.26237	0.20469	0.13334	0.055274	7.4715e-09	0.083272	0.21425	1
ENSG00000081842	PCDHA6	5	140207563	140391929	219	0.24471	0.26753	0.33512	0.079774	0.044182	0.017019	0.26521	0.20206	0.13383	0.0545	7.5408e-09	0.084142	0.2083	1
ENSG00000204963	PCDHA7	5	140213969	140391929	219	0.24471	0.26753	0.33512	0.079774	0.044182	0.017019	0.26521	0.20206	0.13383	0.0545	7.5408e-09	0.084142	0.2083	1
ENSG00000149922	TBX6	16	30097114	30103208	4	0.37606	7.7645e-05	0.067755	0.50009	0.060304	0.023082	0.50038	0.058403	0.053062	0.61597	7.614e-09	0.90616	6.4492e-06	1
ENSG00000149927	DOC2A	16	30016830	30034591	4	0.15708	1.7015e-05	0.15802	0.27754	0.035777	0.0016759	0.018651	0.03805	0.0039711	0.77892	7.8333e-09	0.53704	5.2158e-09	1
ENSG00000080644	CHRNA3	15	78885394	78913637	46	0.39666	0.12634	0.34531	0.81867	0.076193	0.13981	0.69412	0.51516	0.5961	0.071374	8.1366e-09	0.15309	0.091154	1
ENSG00000204700	OR2J2	6	29141311	29142351	7	0.92902	0.033306	0.0062807	0.52749	0.2078	0.24781	0.0031748	0.066168	0.044238	0.94278	8.2086e-09	0.4946	0.0006612	1
ENSG00000140564	FURIN	15	91411822	91426688	11	0.0078974	0.070468	0.039709	0.19815	0.60779	0.011461	5.1018e-05	0.38728	0.92939	0.0020935	8.2657e-09	0.70793	4.6297e-08	1
ENSG00000114902	SPCS1	3	52738971	52742182	3	0.41296	0.37077	0.9481	0.011949	0.0028447	2.0282e-05	0.0031386	0.23101	0.43735	0.19868	8.8801e-09	0.1852	1.8586e-08	1
ENSG00000121749	TBC1D15	12	72233487	72320629	57	0.54892	0.016526	0.94799	0.49018	0.21116	0.14496	0.73979	0.61475	0.49179	0.07796	9.2397e-09	0.39461	0.0084414	1
ENSG00000008869	HEATR5B	2	37195526	37311485	163	0.25191	0.60058	0.88612	0.10295	0.62925	0.83004	0.11632	0.7803	0.073156	0.66549	9.6672e-09	0.29439	0.0027983	1
ENSG00000126214	KLC1	14	104028233	104167888	209	0.72343	0.38084	0.30214	0.00075167	0.0037307	0.0026349	2.1527e-05	0.3234	0.056517	0.16241	9.9584e-09	0.053931	5.6957e-11	1
ENSG00000130449	ZSWIM6	5	60628100	60841997	143	0.42852	0.10288	0.057611	0.017238	0.054187	0.0022314	0.2873	0.59479	0.53172	0.93972	1.0273e-08	0.13943	5.7356e-05	1
ENSG00000174579	MSL2	3	135867764	135916083	8	0.3245	0.20181	0.32431	0.32012	0.064903	0.75971	0.042933	0.84254	0.73105	0.022097	1.1155e-08	0.75263	0.12521	1
ENSG00000152430	BOLL	2	198591603	198651486	41	0.050173	0.075536	0.2191	0.86772	0.37254	0.00093016	0.029649	0.12521	0.50016	0.080611	1.1269e-08	0.33586	0.0038814	1
ENSG00000198561	CTNND1	11	57520715	57587018	44	0.016667	0.00023153	9.5422e-05	0.00081719	0.014079	0.33461	2.6119e-05	0.0012944	0.029114	0.0013714	1.1459e-08	0.50306	3.7859e-14	1
ENSG00000154822	PLCL2	3	16844159	17132086	529	0.10047	0.0080181	0.016417	0.82581	0.12772	0.11294	0.64887	0.7886	0.78783	0.21718	1.1552e-08	0.91781	2.8578e-06	1
ENSG00000204469	PRRC2A	6	31588497	31605548	35	0.51548	0.11305	0.04105	0.048484	0.81161	0.10498	0.0006234	0.32116	0.01957	0.056853	1.2819e-08	0.0068223	0.00015008	1
ENSG00000263020	CSNK2B-LY6G5B-1181	6	31633879	31641323	17	0.92542	0.083393	0.10793	0.34089	0.93342	0.30322	0.077745	0.024958	0.057531	0.43171	1.3136e-08	0.0067887	0.00031312	1
ENSG00000172260	NEGR1	1	71861623	72748417	1032	0.23047	0.00177	0.0067725	0.35071	0.010323	0.68001	4.4922e-05	0.55291	0.52235	0.35042	1.3932e-08	0.71881	0.0028348	1
ENSG00000256500	RP11-73M18.2	14	104029299	104152261	181	0.70821	0.45895	0.33446	0.00081303	0.0032429	0.0029157	1.801e-05	0.32225	0.058283	0.14992	1.5313e-08	0.048565	6.5103e-11	1
ENSG00000179195	ZNF664	12	124456392	124499986	38	0.33691	0.13025	0.17905	0.00050316	0.65196	0.031233	0.22443	0.0087077	0.0065876	0.024004	1.7396e-08	0.00080447	6.647e-09	1
ENSG00000261086	RP11-379H8.1	15	83209620	83231124	32	0.80617	0.2831	0.13578	0.97804	0.15628	0.036298	0.74842	0.14298	0.68233	0.55931	1.8085e-08	0.094769	0.10348	1
ENSG00000204120	GIGYF2	2	233562009	233725285	260	4.3263e-05	0.072507	0.60256	0.019607	0.1223	0.022471	0.43578	0.74066	0.6949	0.77375	2.1462e-08	0.32815	0.16086	1
ENSG00000130787	HIP1R	12	123319000	123347507	70	0.33896	0.14064	0.69185	0.20325	0.088511	0.34581	0.66578	0.15343	0.93363	0.2922	2.26e-08	0.14282	0.0003483	1
ENSG00000139746	RBM26	13	79885962	79980612	106	0.55559	0.0013197	0.012598	0.045849	0.6398	0.01588	0.26478	0.11314	0.17016	0.11806	2.3293e-08	0.027733	0.00019608	1
ENSG00000149182	ARFGAP2	11	47185848	47198676	18	0.042145	0.11172	0.08521	0.67973	0.095883	0.5747	0.29597	0.031489	0.44026	0.28427	2.335e-08	0.60542	6.4605e-05	1
ENSG00000196812	ZSCAN16	6	28092338	28097860	7	0.44155	0.36311	0.0013391	0.1222	0.64736	0.015177	9.8389e-06	0.95828	0.46731	0.45412	2.4607e-08	0.68509	9.3532e-08	1
ENSG00000185294	SPPL2C	17	43922256	43924438	17	0.0091839	0.014977	0.25271	0.027664	7.8223e-06	0.56685	0.056306	0.016553	0.6662	0.00015149	2.4903e-08	0.014986	0.58497	1
ENSG00000176371	ZSCAN2	15	85144217	85171027	35	0.063806	0.96541	0.059863	0.41094	0.0078289	1.9981e-05	0.14444	0.052027	0.84162	0.036722	2.5985e-08	0.11125	0.016909	1
ENSG00000198597	ZNF536	19	30719197	31204445	443	0.024106	0.50704	0.083426	0.07954	0.91758	0.067114	0.21182	0.0063805	0.51837	0.074131	2.6182e-08	0.054186	0.1309	1
ENSG00000137822	TUBGCP4	15	43661419	43699293	32	0.16693	0.37356	0.044809	0.0072626	0.004345	0.47983	0.084803	0.023537	0.03945	0.93253	2.6488e-08	0.14676	0.0090604	1
ENSG00000170624	SGCD	5	155297354	156194799	1520	0.032935	0.3022	0.15464	0.24021	0.046384	0.17821	0.0431	0.19632	0.68511	0.075901	2.7304e-08	0.75559	4.358e-08	1
ENSG00000187987	ZSCAN23	6	28399707	28411279	25	0.19419	0.68548	0.0037485	0.649	0.32548	0.019403	0.00096768	0.74661	0.54311	0.89489	2.8547e-08	0.76844	0.00091537	1
ENSG00000168237	GLYCTK	3	52321105	52329272	14	0.49361	0.92345	0.88308	0.12447	0.11172	0.0046263	0.11915	0.0022935	0.83359	0.15571	2.9045e-08	0.505	3.6246e-06	1
ENSG00000112893	MAN2A1	5	109025067	109205326	457	0.51517	0.38149	0.1269	0.094771	0.467	0.44881	0.61328	0.76847	0.014913	0.7237	3.0806e-08	0.49448	0.23061	1
ENSG00000187741	FANCA	16	89803957	89883065	128	0.68463	0.92532	0.32038	0.97362	0.65131	0.00073735	0.74614	0.044279	0.087928	0.11398	3.3557e-08	0.2794	0.62335	1
ENSG00000158373	HIST1H2BD	6	26158349	26171577	12	0.031059	0.27634	0.35771	0.66895	0.16546	0.01629	0.048714	0.33372	0.054943	0.85913	3.4064e-08	0.4802	0.0011927	1
ENSG00000156398	SFXN2	10	104474295	104503249	25	0.023328	0.15695	0.13496	0.95173	0.60419	0.1347	0.08424	0.26845	0.85899	0.89554	3.5e-08	0.64752	0.0014772	1
ENSG00000096433	ITPR3	6	33588142	33664351	160	0.00019857	0.13381	0.00042636	0.56366	0.032747	0.057848	0.11661	0.0015739	0.12551	0.047552	3.5589e-08	0.37785	0.0055775	1
ENSG00000156603	MED19	11	57471186	57479693	4	0.027578	0.00037058	0.00015977	0.00063835	0.036012	0.12976	6.3026e-06	0.00045021	0.048392	0.0010368	3.6351e-08	0.76345	9.1291e-12	1
ENSG00000108379	WNT3	17	44839872	44910520	63	0.020825	0.008665	0.11034	0.033168	3.1028e-05	0.72929	0.082667	0.081645	0.70589	0.0020604	3.7061e-08	0.035616	0.60583	1
ENSG00000120071	KANSL1	17	44107282	44302733	515	0.0079367	0.020213	0.43756	0.030566	6.1887e-06	0.31157	0.22772	0.017151	0.68243	0.00013181	3.8877e-08	0.0091561	0.41371	1
ENSG00000067369	TP53BP1	15	43699407	43802926	169	0.25564	0.43593	0.016339	0.010724	0.0041224	0.33172	0.06785	0.0071037	0.020202	0.97946	4.0038e-08	0.065179	0.018796	1
ENSG00000168803	ADAL	15	43622872	43646096	35	0.22009	0.34874	0.034196	0.0068825	0.018515	0.82854	0.046793	0.025401	0.034573	0.96599	4.0696e-08	0.094381	0.014229	1
ENSG00000146007	ZMAT2	5	140078265	140086248	12	0.98363	0.89513	0.81163	0.21341	0.24937	0.0075117	0.13032	0.51457	0.11585	0.077789	4.2005e-08	0.12289	0.81286	1
ENSG00000117593	DARS2	1	173793641	173827684	17	0.12782	0.068184	0.045159	0.94188	0.61455	0.059422	0.43853	0.06034	0.94385	0.69433	4.2084e-08	0.2138	0.016656	1
ENSG00000028116	VRK2	2	58134786	58387055	299	0.34003	0.023461	0.28327	0.020547	0.12533	0.015731	0.13457	0.11566	0.086274	0.88386	4.2336e-08	0.95178	2.4051e-05	1
ENSG00000163635	ATXN7	3	63850233	63989138	150	0.53464	0.94795	0.68603	0.41831	0.12823	0.00015634	0.44371	0.73932	0.42272	0.84143	4.2875e-08	0.5545	0.0041634	1
ENSG00000112855	HARS2	5	140071011	140078889	11	0.98849	0.66704	0.63018	0.24216	0.39908	0.0047296	0.19572	0.66217	0.099666	0.097108	4.5201e-08	0.050303	0.73846	1
ENSG00000135298	BAI3	6	69345259	70099403	1322	0.3706	0.64936	0.034122	0.095845	0.28685	0.008023	0.068696	0.0074097	0.42091	0.045429	4.6727e-08	0.40322	0.0066104	1
ENSG00000048828	FAM120A	9	96214004	96328397	210	0.018117	0.059949	0.0034639	0.029537	0.90692	0.044358	6.123e-05	3.8413e-05	0.1325	0.14652	4.7972e-08	0.40604	2.2786e-11	1
ENSG00000182732	RGS6	14	72399156	73030654	1222	0.82151	0.14436	0.13291	0.054256	0.46375	0.093485	0.24159	0.74529	0.35355	0.82295	4.8488e-08	0.1186	0.0060993	1
ENSG00000170445	HARS	5	140052758	140071609	24	0.99296	0.94051	0.83699	0.23495	0.32529	0.0075119	0.1148	0.77924	0.09683	0.080516	4.9804e-08	0.1134	0.72908	1
ENSG00000186868	MAPT	17	43971748	44105700	580	0.0086485	0.021804	0.39063	0.028381	7.5676e-06	0.31064	0.19593	0.017443	0.66401	0.00011364	5.1999e-08	0.0091878	0.40755	1
ENSG00000115816	CEBPZ	2	37428755	37458856	40	0.037986	0.78169	0.010101	0.12074	0.50969	0.0080061	0.26034	0.18987	0.29223	0.50703	5.4096e-08	0.42383	0.0018558	1
ENSG00000157680	DGKI	7	137065783	137531838	300	0.048729	0.71488	0.53938	0.15762	0.43285	0.035236	0.35196	0.66582	0.48301	0.33608	5.417e-08	0.52768	0.01293	1
ENSG00000113141	IK	5	140026643	140042064	19	0.99312	0.9753	0.68277	0.17264	0.29643	0.011206	0.13062	0.83545	0.1247	0.075929	5.4973e-08	0.22133	0.65703	1
ENSG00000158406	HIST1H4H	6	26281283	26285762	10	0.13255	0.00087815	0.7684	0.098365	0.010927	0.0027077	0.12175	0.21678	0.51741	0.85119	5.5345e-08	0.83319	0.0042834	1
ENSG00000256762	STH	17	44076616	44077060	1	0.008234	0.02069	0.3601	0.03048	7.021e-06	0.2868	0.03708	0.01967	0.7071	0.00016	5.543e-08	0.009732	0.4207	1
ENSG00000156735	BAG4	8	38034051	38070819	37	0.027597	0.043489	0.56267	0.070352	0.0051646	2.2654e-05	0.18682	0.11287	0.018971	0.81276	5.6638e-08	0.0778	3.4504e-07	1
ENSG00000106268	NUDT1	7	2281857	2290781	30	0.52132	0.60124	0.8752	0.46125	0.96812	0.036888	0.3393	0.0066813	0.41857	0.13585	5.8573e-08	0.82256	0.3461	1
ENSG00000167004	PDIA3	15	44038590	44065477	26	0.12997	0.06201	0.0029762	0.097467	0.014705	0.11047	0.016882	0.013499	0.019528	0.68645	5.9073e-08	0.055273	0.025894	1
ENSG00000204371	EHMT2	6	31847536	31865464	34	0.84334	0.16645	0.033504	0.40289	0.36023	0.36605	0.037102	0.13881	0.12861	0.27675	5.935e-08	0.24217	5.2032e-05	1
ENSG00000243729	OR5V1	6	29323007	29399744	275	0.47426	0.30009	0.078083	0.30148	0.57733	0.67536	0.0074798	0.096215	0.21251	0.92048	5.985e-08	0.83561	0.039334	1
ENSG00000124613	ZNF391	6	27342394	27371683	150	0.1351	0.26402	0.0042444	0.42598	0.005996	0.1025	0.17021	0.12596	0.071854	0.97958	6.2741e-08	0.39663	0.10223	1
ENSG00000170571	EMB	5	49692026	49739082	37	0.095121	0.83627	0.34817	0.085193	0.91131	0.049487	0.73801	0.4729	0.82388	0.86794	6.6043e-08	0.001745	0.003642	1
ENSG00000175324	LSM1	8	38020839	38034248	13	0.034435	0.017003	0.4507	0.043668	0.0060962	1.5918e-05	0.39935	0.22238	0.028262	0.76244	6.6171e-08	0.13982	1.7009e-07	1
ENSG00000198837	DENND4B	1	153901977	153919172	12	0.014956	0.014674	0.98141	0.012529	0.32384	0.039639	0.00012873	0.72863	0.078687	0.263	6.6543e-08	0.58528	1.8495e-06	1
ENSG00000171174	RBKS	2	28004231	28113965	148	0.35923	0.33884	0.31063	0.16832	0.91544	7.8763e-05	0.00037218	0.69712	0.18928	0.030362	6.8699e-08	0.82309	0.0013892	1
ENSG00000073969	NSF	17	44668035	44834830	34	0.051381	0.0083899	0.22744	0.094922	4.9567e-05	0.40457	0.1944	0.057666	0.82045	0.0029701	7.0943e-08	0.01693	0.86069	1
ENSG00000143570	SLC39A1	1	153931575	153940188	7	0.017337	0.014831	0.75864	0.01872	0.24461	0.044365	0.00020317	0.73406	0.13531	0.35717	7.4172e-08	0.5925	1.2662e-06	1
ENSG00000116127	ALMS1	2	73612886	73837920	300	0.69998	0.10307	0.054344	0.0055883	0.33234	0.00051651	0.23462	0.70174	0.82133	0.11604	7.7457e-08	0.69517	3.0776e-05	1
ENSG00000119242	CCDC92	12	124403207	124457378	84	0.44999	0.17631	0.154	0.00066277	0.72684	0.087747	0.14699	0.017106	0.004752	0.046032	7.87e-08	0.0034248	4.0299e-08	1
ENSG00000175727	MLXIP	12	122516628	122631894	142	0.60486	0.084758	0.97544	0.45528	0.75198	0.76096	0.70083	0.94171	0.454	0.41647	7.9726e-08	0.00059414	0.030489	1
ENSG00000120314	WDR55	5	140044261	140053709	17	0.9153	0.95021	0.83172	0.29644	0.43323	0.010579	0.086949	0.59527	0.067007	0.098124	8.113e-08	0.088905	0.88203	1
ENSG00000112996	MRPS30	5	44809027	44820530	10	0.61883	0.0049769	0.024249	0.95044	0.65742	0.024928	0.47031	0.4882	0.35879	0.92759	8.6129e-08	0.48875	0.34175	1
ENSG00000139970	RTN1	14	60062694	60337684	264	0.44532	0.080678	0.86247	0.56935	0.22723	0.34489	0.00021202	0.3049	0.14199	0.15043	9.2601e-08	0.48163	0.00040376	1
ENSG00000183166	CALN1	7	71244476	71912136	965	0.00016186	0.16384	0.57676	0.23102	0.0011342	0.62962	0.3466	0.32553	0.050053	0.53367	9.5574e-08	0.2857	0.23577	1
ENSG00000140265	ZSCAN29	15	43650370	43663223	14	0.14726	0.46337	0.18519	0.0041039	0.07828	0.74873	0.097972	0.13062	0.14409	0.99789	1.0251e-07	0.15963	0.0041602	1
ENSG00000249034	AC005609.1	5	140240341	140243224	5	0.53981	0.28126	0.51861	0.055551	0.11226	0.017491	0.076447	0.17503	0.33694	0.074148	1.0427e-07	0.16653	0.066372	1
ENSG00000100207	TCF20	22	42556019	42739622	247	0.39255	0.050234	0.010875	0.032363	0.089843	0.11002	0.7875	0.0036144	0.77226	0.763	1.0657e-07	0.4175	0.0013364	1
ENSG00000174456	C12orf76	12	110465872	110511491	49	0.032055	0.0025542	0.39132	0.70143	0.039484	0.035929	0.13273	0.49485	0.86829	0.4593	1.0772e-07	0.055053	0.00019733	1
ENSG00000254470	AP5B1	11	65543364	65548273	7	0.097201	0.7483	0.90448	0.24099	0.57062	0.27402	0.51174	0.0096097	0.22185	0.10361	1.0775e-07	0.84456	0.013699	1
ENSG00000131495	NDUFA2	5	140018325	140027370	17	0.95222	0.71959	0.63924	0.17343	0.42034	0.04015	0.12321	0.59434	0.26316	0.11999	1.1358e-07	0.29536	0.42509	1
ENSG00000169684	CHRNA5	15	78857862	78887611	50	0.35249	0.11796	0.33536	0.86556	0.067266	0.15183	0.74076	0.55569	0.6884	0.051721	1.14e-07	0.27004	0.1241	1
ENSG00000204209	DAXX	6	33286335	33297046	12	0.12361	0.57088	0.004392	0.012483	0.056836	0.20013	0.0089587	0.1107	0.64088	0.88309	1.1885e-07	0.66	0.0016466	1
ENSG00000204385	SLC44A4	6	31830969	31846823	34	0.95519	0.1793	0.30917	0.28534	0.69404	0.087098	0.17692	0.34279	0.41288	0.48636	1.3953e-07	0.19882	5.039e-05	1
ENSG00000103423	DNAJA3	16	4475806	4506776	31	0.72861	0.17581	0.28366	0.93529	0.4658	0.47144	0.70454	0.13045	0.81997	0.52874	1.4268e-07	0.67872	0.28296	1
ENSG00000204386	NEU1	6	31825436	31830683	4	0.5352	0.36988	0.061373	0.45752	0.68523	0.006522	0.00062598	0.14701	0.31744	0.20055	1.4536e-07	0.66182	6.4906e-06	1
ENSG00000156103	MMP16	8	89044237	89340254	264	0.77856	0.2632	0.014609	0.37784	0.42481	0.034792	0.25627	0.12003	0.65885	0.56132	1.5222e-07	0.738	0.042283	1
ENSG00000258388	PPT2-EGFL8	6	32121622	32139755	38	0.83482	0.29502	0.38991	0.62648	0.35153	0.56152	0.46628	0.40674	0.030338	0.035133	1.5304e-07	0.52955	0.39317	1
ENSG00000135870	RC3H1	1	173900352	173991435	101	0.34789	0.25991	0.5369	0.78133	0.48023	0.36663	0.88531	0.92822	0.81878	0.2189	1.5584e-07	0.11171	0.045813	1
ENSG00000126464	PRR12	19	50094900	50129696	68	0.053048	0.26949	0.46861	0.012092	0.44912	0.027125	0.87214	0.66901	0.7934	0.38872	1.6231e-07	0.68454	0.051696	1
ENSG00000164037	SLC9B1	4	103806205	103940896	154	0.0010137	0.049814	0.22022	0.080089	0.0030222	0.28261	0.64691	0.7975	0.20102	0.28429	1.627e-07	0.94035	0.21685	1
ENSG00000168781	PPIP5K1	15	43825660	43882430	22	0.54821	0.1796	0.0057354	0.035017	0.0053552	0.38828	0.034141	0.00080512	0.0032209	0.84508	1.6359e-07	0.076576	0.056544	1
ENSG00000165914	TTC7B	14	91006932	91282823	504	0.65052	0.13075	0.0074286	0.27101	0.90395	0.085865	0.82834	0.66539	0.75652	0.21893	1.6535e-07	0.60677	0.71813	1
ENSG00000197153	HIST1H3J	6	27858093	27860884	4	0.5502	0.22274	0.0032666	0.061526	0.4956	0.075379	0.00013377	0.71239	0.36276	0.64483	1.704e-07	0.99768	5.3125e-08	1
ENSG00000183454	GRIN2A	16	9852376	10276611	1171	0.19185	0.2307	0.050903	0.14675	0.13722	7.5324e-05	0.034713	0.60226	0.12749	0.034253	1.756e-07	0.95835	0.00076094	1
ENSG00000243147	MRPL33	2	27994584	28210954	254	0.36995	0.32414	0.37778	0.22439	0.96245	6.5381e-05	0.00047388	0.79104	0.18746	0.031713	1.7835e-07	0.68662	0.0014429	1
ENSG00000150977	RILPL2	12	123899936	123921264	15	0.2456	0.70915	0.039956	0.6574	0.94268	0.046448	0.040555	0.00093765	0.29769	0.0061737	1.8676e-07	0.0051359	0.068204	1
ENSG00000054282	SDCCAG8	1	243419320	243663394	236	0.41779	0.82068	0.095016	0.767	0.23826	0.11083	0.47842	0.079132	0.71394	0.56158	1.9031e-07	0.42376	0.26784	1
ENSG00000250091	DNAH10OS	12	124410971	124419531	11	0.57376	0.18608	0.13201	0.00052077	0.67937	0.070171	0.11117	0.012261	0.0038116	0.075873	1.9736e-07	0.004867	7.8102e-08	1
ENSG00000145354	CISD2	4	103790135	103810399	21	0.00064029	0.038753	0.25555	0.11603	0.001517	0.26702	0.50675	0.79613	0.21944	0.36532	2.0385e-07	0.90526	0.22917	1
ENSG00000204713	TRIM27	6	28870779	28891766	44	0.079632	0.087078	0.033437	0.11306	0.61725	0.055061	0.028462	0.09369	0.26771	0.91002	2.0397e-07	0.88899	0.018133	1
ENSG00000171604	CXXC5	5	139026884	139063467	40	0.84972	0.35771	0.43861	0.47797	0.8501	0.55873	0.4799	0.48365	0.27664	0.30647	2.1169e-07	0.10685	0.05266	1
ENSG00000164483	SAMD3	6	130465460	130686570	774	0.046819	0.0027818	0.37046	0.30624	0.37618	0.22555	0.016657	0.1585	0.11691	0.26518	2.164e-07	0.24633	2.4871e-05	1
ENSG00000068001	HYAL2	3	50355221	50360337	2	0.034713	0.15189	0.14156	0.013048	0.55678	0.0029989	0.44869	0.0029407	0.89153	0.39318	2.1667e-07	0.20211	2.8218e-06	1
ENSG00000256453	DND1	5	140050379	140053171	1	0.8273	0.9587	0.6416	0.1512	0.2391	0.02434	0.06457	0.6407	0.1165	0.07718	2.218e-07	0.1858	0.85121	1
ENSG00000072518	MARK2	11	63606400	63678491	61	0.24302	0.44556	0.22392	0.18002	0.6351	5.0438e-06	0.045296	0.085987	0.59028	0.37026	2.2234e-07	0.32136	0.037233	1
ENSG00000160741	CRTC2	1	153920145	153931101	7	0.02116	0.031248	0.85318	0.010358	0.28629	0.056489	0.00016557	0.69039	0.070154	0.33868	2.3172e-07	0.58601	7.1695e-07	1
ENSG00000136295	TTYH3	7	2671585	2704436	11	0.80083	0.89573	0.1965	0.7705	0.28956	0.069753	0.88941	0.57397	0.30276	0.28273	2.3456e-07	0.94468	0.13683	1
ENSG00000157613	CREB3L1	11	46299212	46342972	35	0.049107	0.0065333	0.061228	0.15215	0.097651	0.32365	0.63	0.30848	0.71711	0.65577	2.4684e-07	0.15845	8.0065e-05	1
ENSG00000196104	SPOCK3	4	167654535	168155947	1029	0.42037	0.90081	0.69698	0.056632	0.72895	0.083466	0.55531	0.8492	0.57645	0.11214	2.5429e-07	0.82277	0.021824	1
ENSG00000138311	ZNF365	10	64133951	64431771	535	0.58596	0.44441	0.82496	0.027925	0.071371	0.043235	0.13101	0.10288	0.084823	0.87878	2.5514e-07	0.069315	0.0058177	1
ENSG00000109332	UBE2D3	4	103715540	103790053	46	0.00059012	0.040372	0.26364	0.041603	0.0013153	0.29121	0.39859	0.96801	0.26229	0.37076	2.607e-07	0.74971	0.10412	1
ENSG00000142599	RERE	1	8412457	8877702	405	0.40948	0.0014382	0.0057846	0.67564	0.032147	0.65298	0.0021691	0.011242	0.045687	0.38413	2.7759e-07	0.0042616	0.21318	1
ENSG00000117971	CHRNB4	15	78916461	79020096	150	0.55664	0.086111	0.91867	0.45921	0.060243	0.034388	0.74665	0.34824	0.62592	0.22276	2.8194e-07	0.075796	0.67267	1
ENSG00000268656	AC110084.1	2	27998851	28009186	5	0.43799	0.065234	0.081735	0.047601	0.57876	0.002689	0.00020056	0.93465	0.12178	0.073095	2.9673e-07	0.7754	0.0030253	1
ENSG00000148798	INA	10	105036920	105050108	16	0.28221	0.1792	0.053426	0.086337	0.504	0.63175	0.071567	0.24937	0.31993	0.0728	3.1156e-07	0.43224	0.00022145	1
ENSG00000089486	CDIP1	16	4560676	4588829	49	0.51745	0.12699	0.12227	0.56647	0.65081	0.40194	0.46179	0.21603	0.78969	0.23339	3.1293e-07	0.83453	0.078653	1
ENSG00000100711	ZFYVE21	14	104182067	104200005	13	0.65343	0.27119	0.34226	0.056713	0.23217	0.0070375	0.060603	0.61454	0.36345	0.20194	3.202e-07	0.45242	1.879e-05	1
ENSG00000120738	EGR1	5	137801179	137805004	3	0.048538	0.34794	0.51782	0.21779	0.91387	0.043804	0.90453	0.047273	0.019027	0.46323	3.2507e-07	0.20011	0.012361	1
ENSG00000140259	MFAP1	15	44096690	44117000	21	0.22736	0.033982	0.003548	0.14907	0.031367	0.18308	0.014489	0.011141	0.017549	0.72291	3.2615e-07	0.056861	0.068921	1
ENSG00000146830	GIGYF1	7	100277130	100287071	16	0.90911	0.76183	0.053636	0.16585	0.28262	0.14453	0.0566	0.11395	0.36973	0.10772	3.2669e-07	0.1794	0.0016414	1
ENSG00000112658	SRF	6	43139037	43149243	6	0.49898	0.50499	0.42662	0.43516	0.51045	0.00090231	0.43572	6.6025e-05	0.19012	0.44815	3.4861e-07	0.48229	0.64631	1
ENSG00000143543	JTB	1	153946745	153950164	1	0.009594	0.005151	0.6661	0.03147	0.1918	0.1565	8.984e-05	0.4088	0.158	0.299	3.507e-07	0.374	2.0636e-07	1
ENSG00000130783	CCDC62	12	123258874	123312075	138	0.59374	0.048686	0.2924	0.37106	0.11927	0.17344	0.72481	0.46372	0.68775	0.37699	3.5697e-07	0.041644	0.011197	1
ENSG00000185046	ANKS1B	12	99120235	100378432	1120	0.56717	0.15874	0.0090626	0.00069483	0.50727	0.0010235	0.038513	0.0077104	0.74004	0.17065	3.7653e-07	0.50966	2.2329e-07	1
ENSG00000137075	RNF38	9	36336393	36487545	128	0.55094	0.88926	0.66889	0.0076243	0.69475	0.57621	0.85653	0.08124	0.4993	0.27016	3.8839e-07	0.69229	0.0076701	1
ENSG00000151150	ANK3	10	61786056	62493248	1405	0.060422	0.40883	0.93934	0.19947	0.72401	0.033782	0.081404	0.65396	0.014788	0.16882	3.9582e-07	0.5002	0.0097453	1
ENSG00000120334	CENPL	1	173768688	173793858	15	0.039973	0.70026	0.023489	0.52391	0.77571	0.1296	0.46218	0.15062	0.84777	0.29966	4.0578e-07	0.16848	0.26825	1
ENSG00000111231	GPN3	12	110890289	110907073	17	0.047941	0.0015001	0.72742	0.89551	0.10773	0.018909	0.19693	0.39327	0.50864	0.14723	4.1003e-07	0.43991	0.00040276	1
ENSG00000164574	GALNT10	5	153570290	153800544	515	0.6548	0.021875	0.57497	0.6906	0.0076884	0.016609	0.86665	0.011916	0.66637	0.5866	4.1068e-07	0.36443	0.0034734	1
ENSG00000065000	AP3D1	19	2100988	2164464	51	0.19906	0.78674	0.43981	0.57822	0.67632	0.025121	0.65081	0.39061	0.036623	0.065637	4.1354e-07	0.29484	0.046922	1
ENSG00000158553	POM121L2	6	27253682	27279949	72	0.24803	0.55036	0.2652	0.46699	0.028556	0.045501	0.0062597	0.060423	0.49275	0.46693	4.1359e-07	0.91952	0.0013002	1
ENSG00000113119	TMCO6	5	140019012	140024993	9	0.95403	0.54235	0.78915	0.091166	0.58163	0.038199	0.24769	0.48266	0.26196	0.065611	4.1928e-07	0.28924	0.37691	1
ENSG00000104885	DOT1L	19	2164148	2232577	62	0.15743	0.93706	0.23683	0.56977	0.62578	0.10947	0.85313	0.20571	0.22532	0.19923	4.2494e-07	0.42714	0.0016802	1
ENSG00000168806	LCMT2	15	43619974	43622803	4	0.28193	0.27074	0.029591	0.032429	0.043169	0.48967	0.18646	0.024907	0.088854	0.71924	4.5107e-07	0.22107	0.018256	1
ENSG00000196850	PPTC7	12	110969120	111021125	25	0.03435	0.00088494	0.44581	0.84971	0.056014	0.32601	0.29155	0.91992	0.3371	0.11074	4.6896e-07	0.53782	0.00040475	1
ENSG00000123836	PFKFB2	1	207222801	207254369	10	0.12904	0.18065	0.15806	0.57705	0.005072	0.1835	0.53369	0.66987	0.75323	0.63389	4.7348e-07	0.67155	0.00072213	1
ENSG00000181619	GPR135	14	59895740	59932060	42	0.040136	0.15755	0.19512	0.37285	0.79912	0.57928	0.53277	0.35717	0.29715	0.49121	4.8085e-07	0.65643	0.051258	1
ENSG00000214706	IFRD2	3	50325163	50330349	3	0.0088577	0.91853	0.017616	0.01221	0.1408	0.00056406	0.18872	0.099775	0.60999	0.73124	4.8858e-07	0.56676	6.5857e-06	1
ENSG00000162290	DCP1A	3	53317447	53381654	76	0.046343	0.4869	0.94475	0.57476	0.6153	0.017309	0.533	0.068997	0.45666	0.85495	4.9337e-07	0.56234	0.0069195	1
ENSG00000115825	PRKD3	2	37477645	37551951	192	0.26693	0.85144	0.15046	0.37331	0.23327	0.077418	0.46603	0.27621	0.18227	0.29858	5.3316e-07	0.68597	0.028132	1
ENSG00000175806	MSRA	8	9911778	10286401	811	0.14854	0.00088718	0.021114	0.18634	1.3779e-05	0.0030705	0.22192	0.00047199	0.79961	0.095325	5.4048e-07	0.32996	0.00064366	1
ENSG00000162426	SLC45A1	1	8377886	8404227	41	0.5939	0.28857	0.50951	0.72727	0.88858	0.084225	0.73027	0.53967	0.52869	0.57186	5.4575e-07	0.34852	0.61531	1
ENSG00000137841	PLCB2	15	40570377	40600136	7	0.78543	0.081094	0.022469	0.6669	0.43161	0.084902	0.18565	0.53	0.32861	0.29025	5.7977e-07	0.83726	0.0046687	1
ENSG00000114446	IFT57	3	107879659	107941417	240	0.68246	0.039546	0.23172	0.83162	0.38453	0.0053446	0.12858	0.22151	0.95253	0.85775	5.8304e-07	0.0030501	0.018909	1
ENSG00000144642	RBMS3	3	29322473	30051886	1343	0.63095	0.5532	0.67297	0.26637	0.37578	0.0015719	0.014386	0.51652	0.94496	0.0084968	5.9343e-07	0.25152	0.00020527	1
ENSG00000184349	EFNA5	5	106712590	107006596	265	0.022698	0.74627	0.15261	0.99643	0.27802	0.39415	0.27239	0.01411	0.017615	0.48383	6.012e-07	0.02273	0.060929	1
ENSG00000197635	DPP4	2	162848751	162931052	29	0.23062	0.071789	0.3088	0.66683	0.022074	0.098522	0.80772	0.29151	0.45319	0.12792	6.1291e-07	0.3456	0.0033837	1
ENSG00000180613	GSX2	4	54965690	54968672	4	0.19995	0.91712	0.011719	0.37084	0.89349	0.44662	0.54875	0.57328	0.73669	0.46861	6.1714e-07	0.87279	0.028315	1
ENSG00000149131	SERPING1	11	57364860	57382326	32	0.099464	0.010228	0.006636	0.013249	0.46811	0.63778	0.0012098	0.0044064	0.16222	0.022057	6.8722e-07	0.15566	7.0992e-12	1
ENSG00000114383	TUSC2	3	50357458	50365682	4	0.0012886	0.26716	0.26654	0.019804	0.61573	0.014795	0.18032	0.0041149	0.66397	0.67872	7.155e-07	0.4468	3.4643e-09	1
ENSG00000178568	ERBB4	2	212240446	213403565	2152	0.065428	0.379	0.00082231	0.15809	0.73952	0.1338	0.016044	0.57995	0.17019	0.51757	7.1589e-07	0.21704	7.7771e-06	1
ENSG00000115392	FANCL	2	58386378	58468507	111	0.88313	0.088925	0.37681	0.069117	0.58643	0.093581	0.19208	0.031547	0.34372	0.9979	7.7039e-07	0.41615	0.00085568	1
ENSG00000174437	ATP2A2	12	110718561	110788898	38	0.03178	0.00056186	0.68899	0.85832	0.39441	0.039095	0.24505	0.34556	0.52315	0.20955	7.7757e-07	0.15777	0.0004282	1
ENSG00000182858	ALG12	22	50293877	50312106	61	0.25761	0.56128	0.4614	0.19245	0.089343	0.0082355	0.84643	0.14131	0.94062	0.52049	8.1374e-07	0.52627	0.021453	1
ENSG00000205359	SLCO6A1	5	101707486	101834720	381	0.43248	0.31494	0.44552	0.29773	0.59411	0.063024	0.75194	0.65353	0.11026	0.66864	8.1562e-07	0.64995	0.015211	1
ENSG00000141076	CIRH1A	16	69165194	69265033	119	0.17197	0.18053	0.67948	0.43514	0.66225	0.00035777	0.93866	0.9529	0.55335	0.25267	8.5959e-07	0.15016	0.028838	1
ENSG00000184226	PCDH9	13	66876967	67804468	1197	0.0096658	0.2189	0.021865	0.0096584	0.022359	0.14225	0.58819	0.23582	0.76264	0.013965	8.702e-07	0.00969	0.0016028	1
ENSG00000110046	ATG2A	11	64662007	64684722	29	0.52386	0.96895	0.66562	0.16731	0.73455	0.11235	0.406	0.72079	0.22045	0.80595	8.8765e-07	0.054326	0.021445	1
ENSG00000007923	DNAJC11	1	6694228	6761984	83	0.27218	0.1055	0.66142	0.66182	0.30763	0.13421	0.00077198	0.3718	0.33583	0.82393	9.1729e-07	0.21212	0.016594	1
ENSG00000105928	DFNA5	7	24737972	24809244	205	0.0060794	0.55207	0.48515	0.38726	0.051415	1.8555e-05	0.074791	0.31866	0.55035	0.28783	9.2452e-07	0.47982	0.00076376	1
ENSG00000153820	SPHKAP	2	228844666	229046361	402	0.013482	0.046994	0.0019804	0.73113	0.93304	0.0218	0.8106	0.11975	0.83296	0.42354	9.3101e-07	0.069973	0.11013	1
ENSG00000158805	ZNF276	16	89786808	89807311	20	0.22821	0.91184	0.48803	0.87914	0.55646	0.0075067	0.71405	0.043178	0.0072481	0.088053	9.8224e-07	0.11123	0.82565	1
ENSG00000227057	WDR46	6	33246885	33257304	22	0.32027	0.20795	0.0077607	0.035473	0.11664	0.038362	0.0017877	0.57281	0.33837	0.29587	9.8701e-07	0.14649	0.00050189	1
ENSG00000126070	AGO3	1	36396319	36538101	23	0.46195	0.92557	0.50257	0.088132	0.49626	0.11443	0.49998	0.56736	0.27694	0.38352	9.8982e-07	0.45471	0.017812	1
ENSG00000231925	TAPBP	6	33267471	33282164	22	0.15568	0.45614	0.0030241	0.022245	0.03414	0.20034	0.0078387	0.21309	0.48854	0.65176	9.9203e-07	0.30127	0.00020101	1
ENSG00000116161	CACYBP	1	174968300	174980851	10	0.32177	0.74119	0.66044	0.29801	0.65975	0.22839	0.67418	0.73927	0.8813	0.46663	1.01e-06	0.12963	0.041616	1
ENSG00000242866	STRC	15	43891596	44010458	39	0.029941	0.22285	0.074879	0.032028	0.049948	0.072632	0.0084156	0.020151	0.062607	0.9374	1.0104e-06	0.21171	0.0016454	1
ENSG00000180667	YOD1	1	207217194	207226325	7	0.75752	0.10148	0.069349	0.24724	0.0013843	0.097072	0.27233	0.75036	0.98059	0.50339	1.0294e-06	0.43979	0.00068996	1
ENSG00000164114	MAP9	4	156263810	156298122	93	0.88579	0.85235	0.77787	0.98963	0.82916	0.072753	0.069443	0.28521	0.93428	0.40393	1.0362e-06	0.6147	0.0077789	1
ENSG00000198822	GRM3	7	86273230	86494200	305	0.14234	0.70108	0.61125	0.72883	0.84021	0.010889	0.12022	0.022688	0.28018	0.38746	1.11e-06	0.0048251	0.04931	1
ENSG00000184716	SERINC4	15	44086360	44092419	4	0.10481	0.14211	0.0051975	0.23891	0.050329	0.29859	0.040815	0.0051774	0.022723	0.87875	1.1147e-06	0.097333	0.0088375	1
ENSG00000178773	CPNE7	16	89642176	89663654	39	0.074789	0.41708	0.42216	0.36221	0.97378	0.10644	0.0033059	0.24523	0.65308	0.55255	1.1509e-06	0.2936	2.7296e-05	1
ENSG00000093000	NUP50	22	45559722	45583896	29	0.15644	0.072874	0.080416	0.2823	0.41444	0.0032415	0.19064	0.20318	0.13285	0.094557	1.1605e-06	0.13447	0.00095833	1
ENSG00000068971	PPP2R5B	11	64685025	64701945	20	0.24761	0.35217	0.73622	0.28517	0.56755	0.077399	0.11933	0.2868	0.17572	0.22033	1.1723e-06	0.12975	0.016501	1
ENSG00000185352	HS6ST3	13	96743093	97485671	1169	0.12039	0.01033	0.62849	0.0062884	0.35197	0.005231	0.13766	0.0040445	0.7411	0.0038042	1.1855e-06	0.89363	8.1015e-06	1
ENSG00000182600	C2orf82	2	233721980	233743418	45	7.0699e-05	0.11062	0.76539	0.041627	0.091557	0.046491	0.49769	0.90045	0.5937	0.70871	1.2715e-06	0.090077	0.20143	1
ENSG00000151789	ZNF385D	3	21459915	22414812	1862	0.12179	0.54994	0.29765	0.0070452	0.91811	0.055483	0.21994	0.0020094	0.15973	0.084138	1.295e-06	0.43066	0.0013393	1
ENSG00000240053	LY6G5B	6	31637944	31641553	11	0.98425	0.25114	0.2223	0.20195	0.89894	0.25802	0.17621	0.01758	0.026847	0.17936	1.3112e-06	0.0040046	0.003842	1
ENSG00000241058	NSUN6	10	18834490	18940551	247	0.19724	0.58207	0.47219	0.25407	0.037079	0.23619	0.64192	0.099609	0.30886	0.64706	1.3171e-06	0.16099	0.0004718	1
ENSG00000055147	FAM114A2	5	153369688	153418496	100	0.24703	0.2697	0.98654	0.89237	0.62656	0.6603	0.9998	0.088058	0.64784	0.47043	1.3191e-06	0.47194	0.21722	1
ENSG00000204709	C6orf100	6	28911654	28912314	3	0.053894	0.072746	0.031293	0.20104	0.74846	0.44199	0.19005	0.60814	0.21643	0.9356	1.3794e-06	0.45446	0.058916	1
ENSG00000123384	LRP1	12	57522276	57607134	38	0.077136	0.015432	0.016869	0.078341	0.072281	0.073813	0.41625	0.036101	0.58149	0.21759	1.4134e-06	0.68326	0.010081	1
ENSG00000149292	TTC12	11	113185251	113254266	55	0.5936	0.008307	0.43755	0.19713	0.69276	0.1479	0.055862	0.00068633	0.35155	0.27745	1.4236e-06	0.41217	7.5957e-06	1
ENSG00000117592	PRDX6	1	173446405	173457946	11	0.18287	0.89265	0.71002	0.56718	0.1874	0.97225	0.9537	0.24258	0.47421	0.85552	1.4442e-06	0.1872	0.10773	1
ENSG00000177565	TBL1XR1	3	176737143	176915261	141	0.15657	0.078483	0.18657	0.56041	0.39442	0.37399	0.97985	0.58068	0.20441	0.79586	1.4779e-06	0.085006	0.053867	1
ENSG00000189283	FHIT	3	59735036	61237133	3184	0.043217	0.071786	0.42268	0.61515	0.384	0.18109	0.0007724	0.89744	0.22588	0.13654	1.5146e-06	0.47603	0.0064371	1
ENSG00000261272	MUC22	6	30978251	31003179	300	0.95827	0.87268	0.58293	0.6131	0.2756	0.070376	0.0016715	0.17848	0.00048875	0.15887	1.5558e-06	0.13441	0.0009001	1
ENSG00000179344	HLA-DQB1	6	32627244	32636160	14	0.56935	0.19225	0.12488	0.79681	0.50824	0.62463	0.19886	0.40561	0.41736	0.081563	1.5668e-06	0.52375	0.087176	1
ENSG00000102471	NDFIP2	13	80055287	80130210	92	0.75554	0.0053435	0.40896	0.056862	0.76283	0.010468	0.41823	0.24665	0.74865	0.41408	1.5755e-06	0.046351	0.0084115	1
ENSG00000164181	ELOVL7	5	60047618	60140216	181	0.12086	0.011395	0.1755	0.57536	0.088457	0.25142	0.96279	0.32529	0.28707	0.94268	1.59e-06	0.50204	0.0085558	1
ENSG00000242028	HYPK	15	44088340	44095241	6	0.22334	0.12662	0.0039761	0.33734	0.053439	0.38926	0.055494	0.0065083	0.020886	0.87329	1.6239e-06	0.086453	0.025739	1
ENSG00000236104	ZBTB22	6	33282183	33285719	3	0.45591	0.61638	0.0061882	0.0096729	0.089108	0.084822	0.0090648	0.4337	0.47631	0.91241	1.6665e-06	0.26132	2.9992e-05	1
ENSG00000188938	FAM120AOS	9	96208776	96215874	16	0.16534	0.1108	0.06626	0.26031	0.59327	0.13936	0.00066702	0.011234	0.21954	0.32441	1.6852e-06	0.28751	3.9462e-06	1
ENSG00000204220	PFDN6	6	33257079	33266178	5	0.10969	0.44698	0.0025954	0.0051186	0.086614	0.24508	0.022022	0.31064	0.37713	0.30406	1.6877e-06	0.47331	0.0015275	1
ENSG00000234127	TRIM26	6	30152232	30181204	70	0.38871	0.13422	0.028776	0.0055617	0.13374	0.018932	0.00038307	0.019887	0.18471	0.071737	1.7537e-06	0.80079	4.9694e-06	1
ENSG00000104447	TRPS1	8	116420724	116821899	353	0.97932	0.018516	0.0019743	0.57741	0.63491	0.87168	0.069334	0.008952	0.82932	0.13667	1.7699e-06	0.65429	0.0044689	1
ENSG00000184164	CRELD2	22	50311815	50321188	70	0.33591	0.5846	0.53739	0.15531	0.09813	0.013488	0.84986	0.2082	0.94533	0.63579	1.7813e-06	0.71571	0.036305	1
ENSG00000196510	ANAPC7	12	110810705	110841535	48	0.037352	0.00075526	0.68568	0.92345	0.18911	0.057509	0.29177	0.51042	0.46482	0.21036	1.8536e-06	0.13879	0.00068263	1
ENSG00000124143	ARHGAP40	20	37230577	37279678	94	0.75203	0.36364	0.23265	0.1007	0.070712	0.0012544	0.39063	0.0047083	0.30434	0.75084	1.9113e-06	0.68123	0.39159	1
ENSG00000168014	C2CD3	11	73723763	73882255	189	0.51654	0.73463	0.74166	0.66239	0.49355	0.48368	0.10479	0.21929	0.45414	0.75591	1.9355e-06	0.49492	0.013499	1
ENSG00000168807	SNTB2	16	69221032	69342955	178	0.37856	0.1745	0.76514	0.44409	0.64567	0.00014249	0.91954	0.9783	0.54056	0.16318	1.9855e-06	0.1446	0.038717	1
ENSG00000174564	IL20RB	3	136665072	136729927	20	0.29366	0.017389	0.22589	0.15634	0.49708	0.072716	0.18236	0.40775	0.32337	0.0097296	2.0867e-06	0.16991	0.35385	1
ENSG00000103067	ESRP2	16	68263014	68272005	4	0.37132	0.59111	0.42339	0.00032804	0.61565	0.0003008	0.15085	0.46723	0.0053516	0.28112	2.0914e-06	0.013307	0.00018569	1
ENSG00000120885	CLU	8	27454434	27472548	26	0.010814	0.99289	0.46336	0.77528	0.14123	0.73706	0.32612	0.24909	0.82648	0.75641	2.1403e-06	0.63005	0.15895	1
ENSG00000161896	IP6K3	6	33689444	33714762	93	0.00094076	0.12814	5.7643e-05	0.9206	0.086196	0.18585	0.13008	0.00031436	0.024377	0.15558	2.1477e-06	0.26774	0.31604	1
ENSG00000100505	TRIM9	14	51441980	51562779	347	0.44753	0.043804	0.61089	0.51549	0.26093	0.060125	0.85526	0.84109	0.63603	0.55861	2.171e-06	0.56956	0.011486	1
ENSG00000161904	LEMD2	6	33738979	33756913	64	0.0011012	0.22528	0.0087379	0.68128	0.33182	0.12766	0.48437	6.7493e-05	0.24835	0.15552	2.2273e-06	0.45411	0.074263	1
ENSG00000235863	B3GALT4	6	33244917	33252609	11	0.56256	0.52104	0.015764	0.10311	0.11259	0.029172	0.0014153	0.52054	0.2252	0.20459	2.2331e-06	0.15646	0.0042121	1
ENSG00000111229	ARPC3	12	110872630	110888227	18	0.047958	0.0016696	0.59004	0.81985	0.16364	0.083233	0.23827	0.52561	0.41493	0.15297	2.2538e-06	0.29233	0.0004187	1
ENSG00000115163	CENPA	2	26987157	27023935	55	0.83812	0.54706	0.50186	0.0641	0.21948	0.016019	0.4755	0.88316	0.47314	0.011184	2.3375e-06	0.3354	0.0057376	1
ENSG00000163637	PRICKLE2	3	64079543	64431152	454	0.053904	0.25093	0.36894	0.17095	0.17931	0.0085317	0.60554	0.96742	0.31452	0.081826	2.3427e-06	0.53623	0.26894	1
ENSG00000041988	THAP3	1	6684926	6695646	26	0.54683	0.30718	0.68455	0.789	0.44124	0.097834	0.0022481	0.97558	0.27265	0.79201	2.4085e-06	0.32714	0.064843	1
ENSG00000100426	ZBED4	22	50247490	50283726	102	0.25192	0.5568	0.68744	0.28326	0.053549	0.011412	0.8391	0.194	0.89888	0.30521	2.415e-06	0.5908	0.029911	1
ENSG00000153944	MSI2	17	55333212	55762046	368	0.012869	0.0034638	0.006831	0.25023	0.10532	0.074825	0.042616	0.65628	0.90013	0.2421	2.4985e-06	0.038413	0.0022695	1
ENSG00000105894	PTN	7	136912088	137028611	133	0.015386	0.024884	0.26236	0.23846	0.14585	0.37483	0.059453	0.014796	0.67453	0.28825	2.5052e-06	0.67983	0.025904	1
ENSG00000150625	GPM6A	4	176554085	176923815	550	0.0030767	0.32594	0.35423	0.0018517	0.2964	0.23529	0.82233	0.76769	0.28259	0.035045	2.623e-06	0.027892	1.698e-05	1
ENSG00000213445	SIPA1	11	65405568	65418401	18	0.28745	0.054811	0.20723	0.72147	0.59638	0.5292	0.18975	0.0072108	0.92841	0.16077	2.6445e-06	0.37801	0.0038148	1
ENSG00000151090	THRB	3	24158651	24536773	404	0.12019	0.022062	0.018337	0.3411	0.35893	0.19898	0.16344	0.3441	0.26488	0.20774	2.6462e-06	0.012974	0.0007768	1
ENSG00000149179	C11orf49	11	46958240	47185936	217	0.1161	0.30004	0.046741	0.73481	0.309	0.57443	0.25099	0.21542	0.40268	0.45224	2.6486e-06	0.34617	0.01382	1
ENSG00000182447	OTOL1	3	161214596	161221730	22	0.016801	0.011567	0.83586	0.47208	0.16061	0.23901	0.62296	0.23368	0.42058	0.22448	2.6502e-06	0.58746	0.072052	1
ENSG00000105538	RASIP1	19	49223844	49243978	32	0.098692	0.099546	0.47302	0.83127	0.23012	0.0067414	0.64542	0.51865	0.16341	0.41801	2.7082e-06	0.64857	0.012585	1
ENSG00000137204	SLC22A7	6	43263432	43273276	13	0.24704	0.44023	0.67159	0.058204	0.0043145	0.0010638	0.49878	0.0040771	0.39354	0.0083765	2.7171e-06	0.35642	0.0037538	1
ENSG00000183023	SLC8A1	2	40324410	40838193	750	0.22999	0.10797	0.015202	0.12548	0.12055	0.091398	0.21426	0.62365	0.62157	0.32127	2.7171e-06	0.63474	0.011482	1
ENSG00000185619	PCGF3	4	699537	764428	145	0.025136	0.8295	0.036686	0.79781	0.13071	0.019942	0.28305	0.52563	0.6658	0.35889	2.8065e-06	0.060107	0.73326	1
ENSG00000172409	CLP1	11	57416465	57429340	12	0.046976	0.0012914	0.0017194	0.0067886	0.085162	0.49278	2.0725e-06	0.0076024	0.066759	0.0049825	5.8439e-06	0.82906	8.3933e-14	1
ENSG00000198198	SZT2	1	43855553	43918321	67	1.0118e-07	0.00049456	0.5292	0.29696	0.27137	0.12277	0.64808	0.29837	0.34612	0.56374	6.4331e-06	0.92477	8.0511e-05	1
ENSG00000140945	CDH13	16	82660408	83830204	2966	0.20223	0.0034291	0.28417	0.0021586	0.67714	0.070338	0.045015	2.5714e-06	0.38368	0.049923	6.4755e-06	0.65	1.5478e-08	1
ENSG00000008300	CELSR3	3	48673902	48700348	19	0.5209	0.054838	1.5604e-12	0.58395	0.0033554	0.20993	0.34174	0.0048431	0.16818	0.010379	1.547e-05	0.016921	0.00012068	1
ENSG00000185565	LSAMP	3	115521235	117716095	3304	0.13102	0.12325	0.0019729	0.00099205	0.078962	0.085567	0.0034329	6.1143e-07	0.005281	0.41605	1.8357e-05	0.018335	9.873e-16	1
ENSG00000068745	IP6K2	3	48725436	48777786	60	0.054618	0.0028597	2.5802e-13	0.088076	0.0032947	0.081509	0.21023	0.0049113	0.49172	0.028669	2.0892e-05	0.0018048	2.125e-07	1
ENSG00000213672	NCKIPSD	3	48701364	48723797	21	0.30007	0.032235	1.2546e-14	0.44776	0.0012564	0.26865	0.25712	0.0014832	0.25307	0.0097919	2.292e-05	0.0091869	3.2752e-05	1
ENSG00000225697	SLC26A6	3	48663156	48672926	11	0.84984	0.081478	5.5927e-07	0.83212	0.010912	0.1145	0.24607	0.016351	0.071163	0.016759	2.6111e-05	0.022234	0.00028278	1
ENSG00000081189	MEF2C	5	88013975	88199922	216	2.7728e-06	0.5345	0.28607	0.21055	0.32389	0.70011	0.17902	0.02208	0.12552	0.0062586	2.9298e-05	0.46937	0.12611	1
ENSG00000173421	CCDC36	3	49235861	49295537	65	0.00017726	0.00012219	1.1467e-12	0.00016577	0.00092375	0.061836	0.00017753	2.2403e-05	0.81341	0.17359	3.346e-05	0.023693	5e-10	1
ENSG00000177352	CCDC71	3	49199968	49203754	4	0.0001287	0.012938	1.6693e-09	5.4219e-05	0.00029179	0.030843	0.00031782	1.4452e-05	0.93484	0.33024	6.5838e-05	0.037389	5e-10	1
ENSG00000172053	QARS	3	49133365	49142553	8	0.0013519	0.02054	1.7006e-09	0.031841	0.0058863	0.02411	0.046644	0.0022351	0.83274	0.37169	8.015e-05	0.0079633	4.4354e-11	1
ENSG00000115239	GPR75-ASB3	2	53759810	54087170	482	0.60078	0.90614	8.3564e-08	0.23101	0.71716	0.229	0.67831	0.52514	0.73752	0.52834	9.9776e-05	0.060496	0.024672	1
ENSG00000198218	QRICH1	3	49067140	49131796	35	0.0032941	0.00052776	3.0687e-12	0.012666	0.002595	0.087088	0.029597	0.0025393	0.81401	0.31191	0.00011349	0.01327	2.2423e-11	1
ENSG00000137872	SEMA6D	15	47476298	48066420	800	9.3417e-07	0.0010891	0.00022226	0.47833	0.14087	0.12784	0.00012513	0.10367	0.49284	0.87089	0.00011394	0.4807	9.0934e-08	1
ENSG00000114316	USP4	3	49315264	49378145	55	0.00020818	0.00049165	4.8257e-09	0.0047453	0.0057848	0.085853	0.0052604	0.0079265	0.82382	0.12016	0.00013759	0.0073788	2.6028e-12	1
ENSG00000188315	C3orf62	3	49306035	49315342	11	0.0043321	0.001919	8.5071e-13	0.0089587	0.00058271	0.20399	0.014372	0.00059059	0.71977	0.2002	0.00014023	0.024141	2.618e-10	1
ENSG00000163798	SLC4A1AP	2	27886338	27917840	16	0.79333	1.8483e-06	0.15829	0.15472	0.40394	5.8284e-05	0.020417	0.59256	0.338	0.070039	0.00016796	0.8587	0.050179	1
ENSG00000186472	PCLO	7	82383329	82792246	618	0.080874	0.52047	0.96181	0.061661	0.78339	0.063042	2.2491e-06	0.17875	0.33427	0.69716	0.00018437	0.54536	6.8224e-07	1
ENSG00000270898	ASB3	2	53897430	54087297	271	0.58525	0.94359	5.7726e-08	0.52572	0.51781	0.17857	0.86001	0.37382	0.5965	0.4517	0.00019718	0.045527	0.012022	1
ENSG00000172046	USP19	3	49145479	49158371	6	0.00041372	0.0062636	2.1269e-06	0.0090104	0.014684	0.049002	0.0084674	0.0060324	0.84104	0.41848	0.00026677	0.027379	5e-10	1
ENSG00000185909	KLHDC8B	3	49209044	49213917	7	0.001991	0.0041624	1.2655e-11	0.0043372	0.0018997	0.062854	0.0023976	3.4741e-05	0.76199	0.14805	0.000283	0.015916	1.6491e-08	1
ENSG00000159224	GIP	17	47035916	47045958	20	0.074739	0.0028807	0.75967	2.0092e-06	0.32243	0.77291	0.58135	0.013537	0.076697	0.15202	0.0004544	0.38227	5.5106e-07	1
ENSG00000177479	ARIH2	3	48956254	49023815	43	0.0024072	0.0035495	8.935e-09	0.020033	0.019653	0.055471	0.018129	0.0062958	0.84937	0.422	0.00046346	0.01575	2.4531e-10	1
ENSG00000090263	MRPS33	7	140705854	140715028	13	0.49033	0.030598	0.74685	0.20788	0.0043561	1.7283e-06	0.039779	0.58558	0.12534	0.13664	0.00049306	0.96649	1.7106e-06	1
ENSG00000178252	WDR6	3	49044495	49053386	6	0.0040743	0.0049612	4.9029e-08	0.022033	0.024975	0.042281	0.021738	0.010923	0.91192	0.63589	0.00054796	0.021749	6.5121e-10	1
ENSG00000088930	XRN2	20	21283942	21370463	90	1.2945e-05	0.24756	0.081799	0.0056567	8.4806e-08	0.99699	0.59939	0.61734	0.28134	0.38817	0.00054807	0.089445	1.0358e-05	1
ENSG00000159210	SNF8	17	47006678	47022479	41	0.03466	0.0030056	0.69332	1.2672e-06	0.32875	0.76417	0.45709	0.014592	0.10357	0.096516	0.0007161	0.28108	2.4818e-07	1
ENSG00000114302	PRKAR2A	3	48782030	48885279	50	0.0032033	0.0014143	6.6161e-09	0.023513	0.02565	0.044862	0.031261	0.0087927	0.75185	0.35934	0.00072081	0.017838	4.8109e-10	1
ENSG00000186834	HEXIM1	17	43224684	43229468	4	0.40166	0.088799	0.93804	0.80051	0.032015	0.93839	0.6919	7.8567e-10	0.159	0.83647	0.00077581	0.051244	0.00087165	1
ENSG00000138002	IFT172	2	27667238	27712656	52	0.43657	5.9186e-07	0.57608	0.88181	0.24576	0.011014	0.018302	0.99669	0.55165	0.14439	0.00080453	0.91587	0.011863	1
ENSG00000243943	ZNF512	2	27805897	27858041	96	0.22044	1.475e-06	0.46523	0.37602	0.59657	0.00078465	0.0098441	0.91539	0.33362	0.28554	0.0008291	0.83247	0.11245	1
ENSG00000181513	ACBD4	17	43209967	43221548	10	0.37877	0.48933	0.84338	0.4139	0.090543	0.96938	0.39199	3.4427e-10	0.28159	0.87124	0.00086585	0.059838	0.00021445	1
ENSG00000115226	FNDC4	2	27714750	27718112	5	0.47848	7.3234e-07	0.63856	0.89512	0.20952	0.012967	0.019626	0.8127	0.44321	0.64688	0.0011157	0.69556	0.024817	1
ENSG00000159202	UBE2Z	17	46985731	47006418	44	0.10601	0.0024198	0.78526	1.0899e-06	0.42717	0.73559	0.36821	0.018517	0.097824	0.1453	0.0011605	0.21571	4.134e-07	1
ENSG00000178537	SLC25A20	3	48894369	48936426	23	0.0021708	0.0036265	1.0556e-07	0.010491	0.034306	0.05075	0.033997	0.01315	0.83558	0.23225	0.0012071	0.016573	4.273e-10	1
ENSG00000159199	ATP5G1	17	46970127	46973233	2	0.10925	0.0011274	0.7666	1.1405e-06	0.36632	0.74003	0.49825	0.019568	0.081785	0.2879	0.0013074	0.23964	1.0152e-06	1
ENSG00000115207	GTF3C2	2	27548716	27579868	12	0.8227	2.0403e-09	0.27914	0.30628	0.84552	0.00044436	0.074276	0.73957	0.85564	0.028397	0.0017956	0.94886	0.014311	1
ENSG00000145029	NICN1	3	49460379	49466759	7	0.0005704	0.00029042	8.3437e-10	0.00027706	0.00053585	0.16135	0.00026076	0.00029091	0.35179	0.20369	0.0022832	0.027188	5.3463e-13	1
ENSG00000178467	P4HTM	3	49027319	49044587	10	0.0058979	0.00087135	2.5807e-06	0.029982	0.078667	0.059314	0.037165	0.034846	0.87309	0.25152	0.0023408	0.04364	1.0291e-08	1
ENSG00000124920	MYRF	11	61520114	61555990	36	0.13487	0.70737	0.35467	0.13011	0.52138	2.2188e-07	0.0022475	0.085043	0.24333	0.32061	0.0023716	0.2308	0.00027395	1
ENSG00000084734	GCKR	2	27719709	27746554	34	0.52769	7.8879e-10	0.24122	0.59785	0.19301	0.00095175	0.024939	0.99813	0.488	0.052157	0.0023946	0.99025	0.027013	1
ENSG00000221843	C2orf16	2	27799389	27805588	7	0.15814	3.2596e-07	0.5248	0.33262	0.67104	0.001632	0.029896	0.88129	0.40726	0.23964	0.0030934	0.88366	0.12925	1
ENSG00000183763	TRAIP	3	49866034	49894007	19	0.012175	0.16319	8.9968e-07	0.0012383	0.034937	0.10211	0.0032974	0.00021534	0.15415	0.0070461	0.0032085	0.12003	7.4017e-05	1
ENSG00000184588	PDE4B	1	66258197	66840259	610	0.27162	9.9729e-07	7.5026e-05	0.056684	0.66602	0.65249	0.0015728	0.060599	0.34431	0.082506	0.0035851	0.033319	2.7974e-07	1
ENSG00000236980	C3orf84	3	49215065	49229291	15	0.0011933	2.0955e-05	4.4792e-07	0.00011406	0.012861	0.082875	0.0001234	0.0020168	0.83241	0.071089	0.0036315	0.10219	6.084e-14	1
ENSG00000173769	TOPAZ1	3	44283378	44373590	96	0.3618	0.17139	0.84508	2.6645e-06	0.00099502	0.045744	0.0040152	0.046947	0.018762	0.013597	0.0037423	0.074199	1.7755e-06	1
ENSG00000145020	AMT	3	49454211	49460186	8	0.066236	0.041258	6.1125e-07	0.036449	0.0089478	0.14944	0.027403	0.072531	0.24368	0.078653	0.0046624	0.016371	0.00065076	1
ENSG00000127663	KDM4B	19	4969125	5153606	368	0.68298	0.029081	0.20904	0.27004	0.45838	0.47513	0.13771	2.5162e-06	0.020396	0.30568	0.0046884	0.51261	0.0052737	1
ENSG00000182985	CADM1	11	115039938	115375675	252	0.81972	0.61773	2.8056e-08	0.39192	0.70293	0.47279	0.66337	0.0075298	0.61939	0.10863	0.0055831	0.13513	0.064058	1
ENSG00000178035	IMPDH2	3	49061758	49066841	4	0.012204	0.11681	2.4306e-10	0.35722	0.031796	0.17152	0.20694	0.00020152	0.55175	0.47936	0.005598	0.082098	8.812e-06	1
ENSG00000173402	DAG1	3	49506146	49573048	71	0.0040885	0.00061523	7.2749e-07	0.0037601	0.011445	0.078522	0.0018644	0.088098	0.33627	0.080334	0.0058954	0.03359	2.172e-08	1
ENSG00000134825	TMEM258	11	61535973	61560274	24	0.62577	0.7092	0.10149	0.19691	0.70513	3.7213e-07	0.014614	0.097291	0.38139	0.30747	0.0062397	0.41848	0.029482	1
ENSG00000164061	BSN	3	49591922	49708978	123	4.3529e-05	0.029323	5.9411e-07	0.0032145	0.011732	0.0099191	0.00023625	0.0054741	0.32766	0.037787	0.0081437	0.0088366	9.8292e-09	1
ENSG00000164062	APEH	3	49711435	49721396	6	0.0038247	0.20671	2.4822e-06	0.041023	0.011371	0.030565	0.0084272	0.050499	0.37391	0.014345	0.0086043	0.0028883	0.00030875	1
ENSG00000136448	NMT1	17	43128978	43186384	144	0.58884	0.23868	0.22374	0.32776	0.34219	0.21826	0.19597	8.5476e-09	0.8588	0.44644	0.011456	0.54832	0.0015315	1
ENSG00000008130	NADK	1	1682671	1711896	14	0.9236	0.11459	1.9316e-05	0.77858	0.91656	0.26976	0.49861	1.4665e-06	0.69595	0.20278	0.011898	0.19438	0.038381	1
ENSG00000149485	FADS1	11	61567099	61596790	25	0.97199	0.83683	0.26632	0.15204	0.78998	1.2558e-06	0.018591	0.073675	0.39023	0.92358	0.01514	0.34462	0.08141	1
ENSG00000014824	SLC30A9	4	41992489	42092474	311	0.037173	0.55768	0.036908	0.10709	0.00068366	0.2348	1.9389e-06	0.42471	0.31608	0.58583	0.017138	0.27515	1.2166e-05	1
ENSG00000068912	ERLEC1	2	54014181	54045956	29	0.29594	0.81504	4.3431e-08	0.40946	0.24359	0.23273	0.69107	0.20997	0.56812	0.75785	0.019825	0.13685	0.036797	1
ENSG00000134824	FADS2	11	61560452	61634826	112	0.88264	0.9626	0.31027	0.13925	0.74344	1.3775e-07	0.0057614	0.083369	0.18646	0.81693	0.025646	0.42007	0.17767	1
ENSG00000198646	NCOA6	20	33284722	33413452	61	0.38793	0.47005	0.67762	0.31117	0.1897	2.4264e-06	0.1445	0.0022632	0.69912	0.3513	0.02817	0.94892	0.4881	1
ENSG00000204681	GABBR1	6	29523406	29601753	252	0.24104	0.15071	0.56731	0.01932	2.0556e-06	0.041101	0.00078391	0.074737	0.076807	0.10627	0.041233	0.29238	0.0018769	1
ENSG00000066336	SPI1	11	47376411	47400127	39	0.061686	2.8016e-06	0.16699	0.00043526	0.33642	0.18453	0.020505	5.9197e-06	0.094098	0.28279	0.041645	0.40315	1.7939e-10	1
ENSG00000008838	MED24	17	38175350	38217468	32	0.32538	0.52975	0.96277	0.047827	0.95003	2.1014e-07	0.043	0.60317	0.088845	0.020796	0.052027	0.615	0.00049696	1
ENSG00000106460	TMEM106B	7	12250867	12282993	104	0.75973	0.016938	0.26804	1.0575e-06	0.17963	0.49395	5.6269e-05	0.5875	0.75937	0.17155	0.05379	0.92065	9.6596e-06	1
ENSG00000138813	C4orf17	4	100432161	100463460	80	0.3881	1.4075e-10	0.7684	0.50106	0.58432	0.52945	0.44198	0.77058	0.76843	0.92833	0.057379	0.50502	0.29233	1
ENSG00000011260	UTP18	17	49337889	49375297	64	0.76275	0.35817	0.24766	0.21953	0.84797	2.3475e-06	0.10241	0.48934	0.10016	0.29406	0.058191	0.46861	0.96956	1
ENSG00000125319	C17orf53	17	42219274	42239844	21	0.080705	0.18101	0.50318	0.14457	0.90235	1.7092e-06	0.70318	0.24379	0.85691	0.011149	0.063714	0.36788	0.091698	1
ENSG00000172992	DCAKD	17	43100708	43138473	77	0.52591	0.28262	0.052401	0.34308	0.38763	0.21426	0.038996	1.2283e-06	0.74586	0.35143	0.072443	0.57865	0.010334	1
ENSG00000175779	C15orf53	15	38988799	38992239	17	0.011909	0.24632	0.33122	0.25858	0.44905	2.6893e-07	0.073708	0.26176	0.92625	0.86665	0.073844	0.024876	0.001743	1
ENSG00000165915	SLC39A13	11	47428683	47438047	15	0.22844	1.2242e-06	0.0058076	0.00056774	0.39118	0.32091	0.0068665	2.3264e-05	0.066701	0.6305	0.082384	0.50573	6.8163e-10	1
ENSG00000178821	TMEM52	1	1849029	1850712	3	0.24674	0.17943	1.3451e-05	0.90765	0.89658	0.30797	0.66578	1.5667e-06	0.59451	0.044617	0.090302	0.24922	0.13127	1
ENSG00000145331	TRMT10A	4	100467866	100485189	43	0.76297	5.9531e-08	0.57141	0.88153	0.4122	0.52581	0.073513	0.45785	0.64933	0.44757	0.098452	0.48309	0.33063	1
ENSG00000071242	RPS6KA2	6	166822852	167319939	734	0.070199	0.21629	0.62893	0.028654	0.35291	1.8078e-06	0.15316	0.13783	0.73302	0.13552	0.10013	0.5252	0.035436	1
ENSG00000175115	PACS1	11	65837834	66012218	61	0.16254	0.056808	0.45784	0.0066921	0.11847	0.0011517	0.046467	2.9177e-08	0.30596	0.18102	0.10934	0.58914	0.048571	1
ENSG00000181418	DDN	12	49388932	49393092	4	0.00011076	0.31347	0.51723	0.057754	0.54864	2.9152e-07	0.75822	0.18521	0.016652	0.84674	0.1119	0.33623	0.5749	1
ENSG00000109919	MTCH2	11	47638867	47664175	13	0.25225	2.3158e-06	0.027461	0.00391	0.34968	0.15982	0.0091343	9.5475e-06	0.0057812	0.35318	0.14035	0.4705	2.7618e-09	1
ENSG00000196396	PTPN1	20	49126891	49201299	125	0.01416	0.39828	0.1573	0.32211	0.4296	0.7013	1.163e-06	0.040475	0.5657	0.12278	0.14301	0.46769	0.0025987	1
ENSG00000080709	KCNN2	5	113696642	113832337	198	0.77455	0.76524	0.34353	0.19577	4.6095e-07	0.00066311	0.54032	0.34373	0.23322	0.18486	0.14694	0.30549	0.45237	1
ENSG00000129351	ILF3	19	10764937	10803093	29	0.15567	0.010198	0.096473	0.97823	0.23183	6.988e-07	0.34145	0.032142	0.19499	0.38247	0.18308	0.24302	0.057945	1
ENSG00000139318	DUSP6	12	89741009	89747048	26	9.8281e-09	0.62226	0.35128	0.081294	0.0067939	0.23392	0.00052655	0.0068991	0.52951	0.43047	0.18429	0.48672	3.2359e-05	1
ENSG00000138823	MTTP	4	100484918	100545156	196	0.38169	1.2333e-07	0.39044	0.62277	0.46809	0.43865	0.07102	0.26889	0.68853	0.66337	0.23582	0.48886	0.20474	1
ENSG00000138083	SIX3	2	45168902	45173216	2	0.55078	5e-10	0.042586	0.068385	0.35785	0.027583	0.41986	0.083717	0.78947	0.4739	0.36699	0.48696	0.21028	1
ENSG00000069018	TRPC7	5	135548999	135732730	224	0.24612	0.14783	0.17485	0.41036	0.010716	0.69325	0.20617	6.557e-07	0.23529	0.44475	0.3873	0.95493	0.0029123	1
ENSG00000140718	FTO	16	53737875	54155853	682	0.85638	6.7602e-10	0.039933	0.44458	0.74906	0.29339	0.019597	0.052966	0.44112	0.88281	0.40989	0.99559	0.055209	1
ENSG00000156110	ADK	10	75910960	76469061	564	0.70332	0.11556	6.6445e-07	0.3783	0.071396	0.0012581	0.14216	0.0029348	0.13224	0.0097541	0.57868	0.079119	0.87049	1
ENSG00000147437	GNRH1	8	25276776	25282170	3	0.35693	0.36783	0.057165	0.40858	0.096286	6.4194e-07	0.26581	0.66649	0.05408	0.26606	0.65917	0.7283	0.674	1
ENSG00000205078	SYCE1L	16	77233294	77247112	64	0.07112	0.044134	0.31932	3.3829e-07	0.5581	0.92192	0.63756	0.014947	0.35957	0.0021697	0.75845	0.82458	3.3435e-05	1
ENSG00000145687	SSBP2	5	80708840	81047616	371	0.86708	0.34727	0.4655	0.21625	0.25904	1.2995e-07	0.28072	0.012787	0.063171	0.03939	0.79689	0.8252	0.042865	1
ENSG00000185482	STAC3	12	57637236	57644976	5	0.38512	0.0021484	0.00044865	0.10869	0.075817	0.21623	0.17054	0.041321	0.69981	0.11405	4.93e-06	0.22615	4.6722e-07	0
ENSG00000143641	GALNT2	1	230193536	230417870	385	0.0096825	0.44594	0.030965	0.0080667	0.44182	0.61414	0.1485	0.010198	0.50698	0.092808	5.0619e-06	0.25204	3.4053e-07	0
ENSG00000143552	NUP210L	1	153965161	154127592	133	0.018527	0.01013	0.5548	0.022785	0.51246	0.13666	0.0020067	0.23954	0.23788	0.10859	5.5735e-06	0.38814	6.9893e-07	0
ENSG00000120658	ENOX1	13	43787654	44361044	728	0.25524	0.30318	0.00079067	0.1178	0.076473	0.15051	0.04341	0.30874	0.29794	0.14729	5.777e-06	0.5019	2.5174e-06	0
ENSG00000156475	PPP2R2B	5	145967936	146464347	652	0.028784	0.4151	0.77107	0.31718	0.058081	0.015132	0.28866	0.018582	0.12086	0.51151	5.809e-06	0.036728	1.4313e-06	0
ENSG00000116329	OPRD1	1	29138654	29190208	120	0.0016274	0.021078	0.15471	0.054421	0.7292	0.54386	0.0032735	0.052637	0.58627	0.27313	6.3781e-06	0.049894	8.6713e-07	0
ENSG00000112531	QKI	6	163835032	163999628	194	0.42542	0.085507	0.40667	0.24368	0.3427	0.010916	0.16213	0.00050942	0.44778	0.72932	1.0268e-05	0.048845	2.3967e-08	0
ENSG00000100403	ZC3H7B	22	41697526	41756151	42	0.82927	0.031729	0.51408	0.00012963	0.15318	0.31486	0.33999	0.0020568	0.199	0.010217	1.1625e-05	0.011875	1.9869e-06	0
ENSG00000101017	CD40	20	44746911	44758502	18	0.0024976	0.19832	0.015164	0.031789	0.24351	0.0055386	0.42186	0.40995	0.55967	0.16787	2.0916e-05	0.68569	5.1404e-08	0
ENSG00000197724	PHF2	9	96338689	96441869	250	0.0083424	0.082345	0.33963	0.029633	0.34169	0.18166	4.0951e-05	9.1577e-05	0.25698	0.11132	2.7799e-05	0.53328	1.2006e-09	0
ENSG00000139269	INHBE	12	57846106	57853063	2	0.032213	0.00013647	0.00094663	0.078357	0.0021937	0.13528	0.26974	0.078817	0.29347	0.029155	3.8557e-05	0.12797	2.3934e-07	0
ENSG00000143549	TPM3	1	154127784	154167124	43	0.036496	0.0036763	0.091256	0.099559	0.85346	0.058774	0.001163	0.32321	0.4828	0.018207	4.6948e-05	0.42893	1.494e-06	0
ENSG00000187323	DCC	18	49866542	51057784	2457	0.0061295	0.066086	0.14156	0.099192	0.23784	0.03593	3.0809e-06	0.035355	0.6737	0.038059	5.8462e-05	0.14691	1.5481e-09	0
ENSG00000149295	DRD2	11	113280318	113346413	115	0.14681	9.4088e-05	0.41899	0.0022626	0.25044	0.064843	0.00059515	0.0090811	0.37401	0.16721	7.0159e-05	0.39995	1.8671e-08	0
ENSG00000134571	MYBPC3	11	47352957	47374253	32	0.023358	0.00051945	0.00096631	0.2936	0.1883	0.19936	0.024115	0.00037012	0.23531	0.041112	9.6423e-05	0.0063512	1.3836e-08	0
ENSG00000170209	ANKK1	11	113258513	113271140	25	0.10767	7.7073e-05	0.098757	0.010566	0.6925	0.27762	0.0058429	0.023229	0.32076	0.37692	0.00010859	0.17012	5.1289e-08	0
ENSG00000233436	BTBD18	11	57510986	57519253	4	0.90464	0.010535	0.025519	0.11835	0.30435	0.24993	0.00056309	0.13703	0.18384	0.028055	0.00011535	0.85983	4.6518e-09	0
ENSG00000168702	LRP1B	2	140988992	142889270	4981	0.93165	0.30886	0.02534	0.0098601	0.26012	0.35211	0.066919	0.059221	0.50515	0.10349	0.00011863	0.44119	4.4964e-07	0
ENSG00000131323	TRAF3	14	103243813	103377837	195	0.0011552	0.091319	0.81605	0.039587	0.25104	0.20367	0.030115	0.033314	0.26165	0.012833	0.00012325	0.202	5.1232e-07	0
ENSG00000155052	CNTNAP5	2	124782864	125672864	1573	0.40024	0.035847	0.053163	0.0063072	0.097711	0.37922	0.003346	0.075297	0.90119	0.010003	0.00021148	0.41197	5.2434e-08	0
ENSG00000197323	TRIM33	1	114935399	115053781	213	0.42314	0.1659	0.00086678	0.0066304	0.8792	0.17354	0.11655	0.079334	0.83929	0.080577	0.00024942	0.31774	6.1047e-07	0
ENSG00000153064	BANK1	4	102332443	102995969	845	0.0054304	5.5678e-06	0.0023322	0.14729	0.52633	0.16584	0.003857	0.29657	0.096576	0.40633	0.00035233	0.59898	4.1223e-07	0
ENSG00000134532	SOX5	12	23682440	24103966	427	0.59765	0.046004	0.040663	0.027534	0.20228	0.034024	0.00092166	0.012408	0.29347	0.29955	0.00042734	0.35124	2.1484e-08	0
ENSG00000133315	MACROD1	11	63766030	63933578	206	0.038182	0.0059017	0.021192	0.050648	0.16112	0.034238	0.020891	0.042921	0.01181	0.012762	0.00058015	0.0063807	4.8761e-07	0
ENSG00000068796	KIF2A	5	61601989	61833076	366	0.68226	0.0078374	0.46126	0.040554	0.23367	0.21088	0.009824	0.016631	0.8099	0.050113	0.0011298	0.48304	1.6225e-06	0
ENSG00000126500	FLRT1	11	63870660	63886645	39	0.027087	0.0068864	0.026842	0.058174	0.13422	0.15744	0.0085709	0.03381	0.010033	0.010517	0.0049265	0.019197	1.1835e-07	0
ENSG00000157184	CPT2	1	53662101	53679869	15	0.2074	0.0077186	0.10611	0.022262	0.02993	0.0031712	0.34356	0.021341	0.9979	0.19738	0.0066353	0.31137	1.5471e-06	0
ENSG00000067560	RHOA	3	49396578	49450431	76	0.0015954	2.227e-05	2.0948e-05	0.00085391	0.015073	0.046156	0.00033847	0.045771	0.4581	0.086316	0.0069018	0.065787	6.5617e-11	0
ENSG00000119414	PPP6C	9	127908852	127952218	62	0.099486	0.0010001	0.018529	0.008284	0.58907	0.46574	0.008158	0.41042	0.72944	0.0059084	0.0084298	0.97477	1.7805e-06	0
ENSG00000176020	AMIGO3	3	49754267	49761349	4	0.00010662	0.029862	0.00095789	0.014755	0.015685	0.053933	0.0016775	0.036865	0.61862	0.1726	0.0094405	0.12452	2.4998e-07	0
ENSG00000173540	GMPPB	3	49754277	49761384	4	0.00010662	0.029862	0.00095789	0.014755	0.015685	0.053933	0.0016775	0.036865	0.61862	0.1726	0.0094405	0.12452	2.4998e-07	0
ENSG00000144792	ZNF660	3	44619715	44641186	23	0.0086805	0.27399	0.0054454	0.00060644	0.26608	0.0029918	0.011013	0.21004	0.25691	0.00025883	0.0097712	0.26708	2.1463e-06	0
ENSG00000145022	TCTA	3	49449639	49453908	7	0.00073899	0.00021565	1.1916e-05	0.0015022	0.010087	0.12331	0.0002358	0.022033	0.53015	0.065503	0.01482	0.062658	1.3314e-09	0
ENSG00000162385	MAGOH	1	53692564	53704282	13	0.11213	0.023502	0.18801	0.013155	0.036423	0.0018509	0.56783	0.020565	0.97055	0.44775	0.015493	0.2338	1.1249e-06	0
ENSG00000187492	CDHR4	3	49828165	49837268	11	3.6539e-05	0.01393	0.0010397	0.0015069	0.039268	0.028264	5.9307e-05	6.0121e-05	0.32138	0.055059	0.025483	0.24103	7.9415e-10	0
ENSG00000128573	FOXP2	7	113726382	114333827	472	0.0025614	0.19559	0.13989	0.037478	0.11454	0.31151	0.27177	0.00022199	0.99036	0.079955	0.035963	0.30893	1.8096e-06	0
ENSG00000185920	PTCH1	9	98205262	98279339	74	0.27923	0.16561	0.00082977	5.1292e-05	0.20968	0.10236	0.00086465	0.5592	0.40232	0.20472	0.04137	0.74027	4.9089e-07	0
ENSG00000165916	PSMC3	11	47440320	47447993	8	0.098038	0.00011251	0.0060067	0.00085093	0.22272	0.3714	0.02938	0.0001662	0.19988	0.58399	0.046362	0.67888	2.5315e-07	0
ENSG00000254531	AP001816.1	4	102268937	102270040	1	0.158	0.1356	0.157	0.00815	0.07214	0.1383	0.008541	0.1078	0.9277	0.3174	0.04714	0.183	2.4015e-06	0
ENSG00000112249	ASCC3	6	100956070	101329248	612	0.60302	0.001846	0.079711	0.029862	0.59452	0.19469	0.037686	0.00015496	0.62277	0.33086	0.055433	0.68013	2.7809e-08	0
ENSG00000103449	SALL1	16	51169886	51185278	12	0.13548	0.23314	0.0094867	0.075891	0.95523	0.036249	0.0026785	0.00015196	0.041801	0.14025	0.068903	0.43271	2.4233e-08	0
ENSG00000103591	AAGAB	15	67493371	67547533	65	0.40144	0.095293	0.014818	0.0027751	0.0020974	0.068193	0.439	0.0016335	0.55561	0.01785	0.11247	0.76974	2.7749e-07	0
ENSG00000110536	PTPMT1	11	47586982	47595013	3	0.21901	7.5125e-05	0.014833	0.0050291	0.17311	0.29977	0.073503	3.3616e-06	0.069105	0.43799	0.11605	0.2357	4.5559e-09	0
ENSG00000225399	RP11-3B7.1	3	49297518	49298744	3	0.0073793	2.8235e-05	0.38533	0.00018558	0.35669	0.0089383	0.00014012	0.056195	0.79031	0.078116	0.13587	0.42668	5.8828e-09	0
ENSG00000213619	NDUFS3	11	47586888	47606114	8	0.12609	2.1177e-05	0.024339	0.0034445	0.25349	0.35535	0.065396	9.9364e-06	0.023833	0.45092	0.16057	0.3984	3.5594e-08	0
ENSG00000172247	C1QTNF4	11	47611216	47616211	1	0.583	1.037e-05	0.132	0.001948	0.714	0.06415	0.007376	8.918e-06	0.001362	0.9983	0.2431	0.3179	6.4037e-10	0
ENSG00000139734	DIAPH3	13	60239717	60738121	573	0.80083	0.031415	0.020943	0.0048951	0.1121	0.035591	0.062345	0.00013237	0.89391	0.031313	0.54447	0.72224	4.3521e-08	0
ENSG00000171634	BPTF	17	65821640	65980494	159	0.074824	0.041667	0.014193	0.037609	0.00029549	0.58837	0.0095859	0.027753	0.56788	0.02619	0.56875	0.39981	1.2882e-06	0
ENSG00000172037	LAMB2	3	49158547	49170551	8	0.054708	0.0065721	0.22441	9.2991e-06	0.26171	0.51926	0.0015332	0.00018134	0.23277	0.20304	0.80183	0.51729	2.3251e-10	0

### Sheet: 7. gene-level overview
Table 7. Overview of genes identified for each of the 12 PDs and/or cross-trait meta-analysis (CTMA) through MAGMA gene-based analysis and/or gene mapping in FUMA
Note: In this table a '1' indicates that the given gene was linked to the PD/meta-analysis, and a '0' indicates it was not. Obsessive-compulsive disorder (OCD) and Tourette's syndrome (TS) are not included in this table, since no genes were identified/mapped for either of these PDs.
GENE	ADHD	ALC	ANO	ANX	ASD	BIP	DEP	INSO	PTSD	SCZ	CTMA
ALAS1	0	0	0	0	0	1	0	0	0	1	1
TLR9	0	0	0	0	0	1	0	0	0	1	1
TWF2	0	0	0	0	0	1	0	0	0	1	1
PPM1M	0	0	0	0	0	1	0	0	0	1	1
BAP1	0	0	0	0	0	1	0	0	0	1	1
PHF7	0	0	0	0	0	1	0	0	0	1	1
STAB1	0	0	0	0	0	1	0	0	0	1	1
NT5DC2	0	0	0	0	0	1	0	0	0	1	1
SMIM4	0	0	0	0	0	1	0	0	0	1	1
PBRM1	0	0	0	0	0	1	0	0	0	1	1
GLT8D1	0	0	0	0	0	1	0	0	0	1	1
SPCS1	0	0	0	0	0	1	0	0	0	1	1
NEK4	0	0	0	0	0	1	0	0	0	1	1
ITIH1	0	0	0	0	0	1	0	0	0	1	1
ITIH3	0	0	0	0	0	1	0	0	0	1	1
TMEM110-MUSTN1	0	0	0	0	0	1	0	0	0	1	1
TMEM110	0	0	0	0	0	1	0	0	0	1	1
SFMBT1	0	0	0	0	0	1	0	0	0	1	1
GNL3	0	0	0	0	0	1	0	0	0	1	1
ITIH4	0	0	0	0	0	1	0	0	0	1	1
RP5-966M1.6	0	0	0	0	0	1	0	0	0	1	1
MUSTN1	0	0	0	0	0	1	0	0	0	1	1
LETM2	0	0	0	0	0	1	0	0	0	1	1
MRPS33	0	0	0	0	0	1	0	0	0	0	1
AC074091.13	0	1	0	0	0	1	0	0	0	1	0
TRANK1	0	0	0	0	0	1	0	0	0	1	0
AC011816.1	0	0	0	0	0	1	0	0	0	1	0
RP5-1157M23.2	0	0	0	0	0	1	0	0	0	1	0
RNU6-856P	0	0	0	0	0	1	0	0	0	1	0
RNU6ATAC16P	0	0	0	0	0	1	0	0	0	1	0
SNORD19B	0	0	0	0	0	1	0	0	0	1	0
SNORD19	0	0	0	0	0	1	0	0	0	1	0
SNORD69	0	0	0	0	0	1	0	0	0	1	0
RP5-966M1.4	0	0	0	0	0	1	0	0	0	1	0
MALSU1	0	0	0	0	0	1	0	0	0	1	0
DFNA5	0	0	0	0	0	1	0	0	0	1	0
DCP1B	0	0	0	0	0	1	0	0	0	1	0
CACNA1C	0	0	0	0	0	1	0	0	0	1	0
RP5-1096D14.6	0	0	0	0	0	1	0	0	0	1	0
CACNA1C-IT2	0	0	0	0	0	1	0	0	0	1	0
CACNA1C-AS4	0	0	0	0	0	1	0	0	0	1	0
CBX3P4	0	0	0	0	0	1	0	0	0	1	0
FKBP4	0	0	0	0	0	1	0	0	0	1	0
RP11-253E3.1	0	0	0	0	0	1	0	0	0	1	0
TSPAN9	0	0	0	0	0	1	0	0	0	1	0
UBE2Q2P1	0	0	0	0	0	1	0	0	0	1	0
LINC00933	0	0	0	0	0	1	0	0	0	1	0
ZSCAN2	0	0	0	0	0	1	0	0	0	1	0
SCAND2P	0	0	0	0	0	1	0	0	0	1	0
RP11-182J1.1	0	0	0	0	0	1	0	0	0	1	0
EGLN1P1	0	0	0	0	0	1	0	0	0	1	0
WDR73	0	0	0	0	0	1	0	0	0	1	0
NMB	0	0	0	0	0	1	0	0	0	1	0
SEC11A	0	0	0	0	0	1	0	0	0	1	0
RP11-245C17.2	0	0	0	0	0	1	0	0	0	1	0
ZNF592	0	0	0	0	0	1	0	0	0	1	0
ALPK3	0	0	0	0	0	1	0	0	0	1	0
SNORA25	0	0	0	0	0	1	0	0	0	1	0
SUGP2	0	0	0	0	0	1	0	0	0	1	0
ARMC6	0	0	0	0	0	1	0	0	0	1	0
MEF2BNB-MEF2B	0	0	0	0	0	1	0	0	0	1	0
MEF2B	0	0	0	0	0	1	0	0	0	1	0
MEF2BNB	0	0	0	0	0	1	0	0	0	1	0
RFXANK	0	0	0	0	0	1	0	0	0	1	0
NCAN	0	0	0	0	0	1	0	0	0	1	0
AC138430.4	0	0	0	0	0	1	0	0	0	1	0
TM6SF2	0	0	0	0	0	1	0	0	0	1	0
SUGP1	0	0	0	0	0	1	0	0	0	1	0
GATAD2A	0	0	0	0	0	1	0	0	0	1	0
CTB-184G21.3	0	0	0	0	0	1	0	0	0	1	0
TSSK6	0	0	0	0	0	1	0	0	0	1	0
NDUFA13	0	0	0	0	0	1	0	0	0	1	0
YJEFN3	0	0	0	0	0	1	0	0	0	1	0
CTC-260F20.3	0	0	0	0	0	1	0	0	0	1	0
CILP2	0	0	0	0	0	1	0	0	0	1	0
ATP13A1	0	0	0	0	0	1	0	0	0	1	0
ZNF101	0	0	0	0	0	1	0	0	0	1	0
VPS45	0	0	0	0	0	1	0	0	0	1	0
PLEKHO1	0	0	0	0	0	1	0	0	0	1	0
TFAP2B	0	0	0	0	0	1	0	0	0	1	0
HAPLN4	0	0	0	0	0	1	0	0	0	1	0
NCAPH	0	0	0	0	0	1	0	0	0	0	0
RP11-363D14.1	0	0	0	0	0	1	0	0	0	0	0
RP11-353K11.1	0	0	0	0	0	1	0	0	0	0	0
AC003088.1	0	0	0	0	0	1	0	0	0	0	0
DAGLA	0	0	0	0	0	1	0	0	0	0	0
MYRF	0	0	0	0	0	1	0	0	0	0	0
TMEM258	0	0	0	0	0	1	0	0	0	0	0
MIR611	0	0	0	0	0	1	0	0	0	0	0
FEN1	0	0	0	0	0	1	0	0	0	0	0
FADS2	0	0	0	0	0	1	0	0	0	0	0
FADS1	0	0	0	0	0	1	0	0	0	0	0
MIR1908	0	0	0	0	0	1	0	0	0	0	0
FADS3	0	0	0	0	0	1	0	0	0	0	0
RP11-810P12.6	0	0	0	0	0	1	0	0	0	0	0
RP11-810P12.5	0	0	0	0	0	1	0	0	0	0	0
SCGB1D4	0	0	0	0	0	1	0	0	0	0	0
EEF1G	0	0	0	0	0	1	0	0	0	0	0
MTA2	0	0	0	0	0	1	0	0	0	0	0
RP11-831H9.11	0	0	0	0	0	1	0	0	0	0	0
C11orf48	0	0	0	0	0	1	0	0	0	0	0
METTL12	0	0	0	0	0	1	0	0	0	0	0
SNORA57	0	0	0	0	0	1	0	0	0	0	0
C11orf83	0	0	0	0	0	1	0	0	0	0	0
UBXN1	0	0	0	0	0	1	0	0	0	0	0
TENM4	0	0	0	0	0	1	0	0	0	0	0
SSBP2	0	0	0	0	0	1	0	0	0	0	0
RPS6KA2	0	0	0	0	0	1	0	0	0	0	0
GNRH1	0	0	0	0	0	1	0	0	0	0	0
DDN	0	0	0	0	0	1	0	0	0	0	0
C15orf53	0	0	0	0	0	1	0	0	0	0	0
MED24	0	0	0	0	0	1	0	0	0	0	0
C17orf53	0	0	0	0	0	1	0	0	0	0	0
UTP18	0	0	0	0	0	1	0	0	0	0	0
ILF3	0	0	0	0	0	1	0	0	0	0	0
NCOA6	0	0	0	0	0	1	0	0	0	0	0
WDR6	0	0	1	0	0	0	0	0	0	1	1
QARS	0	0	1	0	0	0	0	0	0	1	1
CCDC71	0	0	1	0	0	0	0	0	0	1	1
KLHDC8B	0	0	1	0	0	0	0	0	0	1	1
RHOA	0	0	1	0	0	0	0	0	0	1	1
TCTA	0	0	1	0	0	0	0	0	0	1	1
AMT	0	0	1	0	0	0	0	0	0	1	1
AMIGO3	0	0	1	0	0	0	0	0	0	1	1
GMPPB	0	0	1	0	0	0	0	0	0	1	1
TRAIP	0	0	1	0	0	0	0	0	0	1	1
CAMKV	0	0	1	0	0	0	0	0	0	1	1
GNAI2	0	0	1	0	0	0	0	0	0	1	1
HYAL2	0	0	1	0	0	0	0	0	0	1	1
TUSC2	0	0	1	0	0	0	0	0	0	1	1
NCAM1	0	0	1	1	0	0	0	0	0	0	1
NCKIPSD	0	0	1	0	0	0	0	0	0	0	1
IP6K2	0	0	1	0	0	0	0	0	0	0	1
PRKAR2A	0	0	1	0	0	0	0	0	0	0	1
SLC25A20	0	0	1	0	0	0	0	0	0	0	1
ARIH2OS	0	0	1	0	0	0	0	0	0	0	1
ARIH2	0	0	1	0	0	0	0	0	0	0	1
P4HTM	0	0	1	0	0	0	0	0	0	0	1
DALRD3	0	0	1	0	0	0	0	0	0	0	1
NDUFAF3	0	0	1	0	0	0	0	0	0	0	1
QRICH1	0	0	1	0	0	0	0	0	0	0	1
USP19	0	0	1	0	0	0	0	0	0	0	1
LAMB2	0	0	1	0	0	0	0	0	0	0	1
C3orf84	0	0	1	0	0	0	0	0	0	0	1
CCDC36	0	0	1	0	0	0	0	0	0	0	1
C3orf62	0	0	1	0	0	0	0	0	0	0	1
USP4	0	0	1	0	0	0	0	0	0	0	1
NICN1	0	0	1	0	0	0	0	0	0	0	1
DAG1	0	0	1	0	0	0	0	0	0	0	1
BSN	0	0	1	0	0	0	0	0	0	0	1
RNF123	0	0	1	0	0	0	0	0	0	0	1
IMPDH2	0	0	1	0	0	0	0	0	0	0	1
APEH	0	0	1	0	0	0	0	0	0	0	1
LSAMP	0	0	0	0	0	0	0	1	0	1	1
TCF4	0	0	0	0	0	0	0	1	0	1	1
SDK1	0	0	0	0	0	0	0	1	0	1	1
SORCS3	1	0	0	0	0	0	1	0	0	1	1
NEGR1	0	0	0	0	0	0	1	0	0	1	1
CLP1	0	0	0	0	0	0	1	0	0	1	1
ZDHHC5	0	0	0	0	0	0	1	0	0	1	1
PTPRF	1	0	0	0	0	0	0	0	0	1	1
KDM4A	1	0	0	0	0	0	0	0	0	1	1
PDE4B	0	1	0	0	0	0	0	0	0	1	1
SPI1	0	1	0	0	0	0	0	0	0	1	1
SLC39A13	0	1	0	0	0	0	0	0	0	1	1
OPRD1	0	0	0	0	0	0	0	0	0	1	1
DENND4B	0	0	0	0	0	0	0	0	0	1	1
CRTC2	0	0	0	0	0	0	0	0	0	1	1
SLC39A1	0	0	0	0	0	0	0	0	0	1	1
CREB3L4	0	0	0	0	0	0	0	0	0	1	1
JTB	0	0	0	0	0	0	0	0	0	1	1
RAB13	0	0	0	0	0	0	0	0	0	1	1
NUP210L	0	0	0	0	0	0	0	0	0	1	1
TPM3	0	0	0	0	0	0	0	0	0	1	1
VRK2	0	0	0	0	0	0	0	0	0	1	1
FANCL	0	0	0	0	0	0	0	0	0	1	1
ZNF804A	0	0	0	0	0	0	0	0	0	1	1
FTCDNL1	0	0	0	0	0	0	0	0	0	1	1
C2orf69	0	0	0	0	0	0	0	0	0	1	1
TYW5	0	0	0	0	0	0	0	0	0	1	1
C2orf47	0	0	0	0	0	0	0	0	0	1	1
SPATS2L	0	0	0	0	0	0	0	0	0	1	1
PLCL2	0	0	0	0	0	0	0	0	0	1	1
IP6K1	0	0	0	0	0	0	0	0	0	1	1
LSMEM2	0	0	0	0	0	0	0	0	0	1	1
IFRD2	0	0	0	0	0	0	0	0	0	1	1
HYAL3	0	0	0	0	0	0	0	0	0	1	1
NAT6	0	0	0	0	0	0	0	0	0	1	1
HYAL1	0	0	0	0	0	0	0	0	0	1	1
RASSF1	0	0	0	0	0	0	0	0	0	1	1
CACNA2D2	0	0	0	0	0	0	0	0	0	1	1
WDR82	0	0	0	0	0	0	0	0	0	1	1
GLYCTK	0	0	0	0	0	0	0	0	0	1	1
DNAH1	0	0	0	0	0	0	0	0	0	1	1
SEMA3G	0	0	0	0	0	0	0	0	0	1	1
RP11-894J14.5	0	0	0	0	0	0	0	0	0	1	1
RFT1	0	0	0	0	0	0	0	0	0	1	1
FOXP1	0	0	0	0	0	0	0	0	0	1	1
NAA11	0	0	0	0	0	0	0	0	0	1	1
GPM6A	0	0	0	0	0	0	0	0	0	1	1
DIMT1	0	0	0	0	0	0	0	0	0	1	1
SGCD	0	0	0	0	0	0	0	0	0	1	1
BTN3A2	0	0	0	0	0	0	0	0	0	1	1
BTN2A2	0	0	0	0	0	0	0	0	0	1	1
BTN3A1	0	0	0	0	0	0	0	0	0	1	1
BTN3A3	0	0	0	0	0	0	0	0	0	1	1
BTN2A1	0	0	0	0	0	0	0	0	0	1	1
ABT1	0	0	0	0	0	0	0	0	0	1	1
ZNF322	0	0	0	0	0	0	0	0	0	1	1
HIST1H2BJ	0	0	0	0	0	0	0	0	0	1	1
HIST1H2AG	0	0	0	0	0	0	0	0	0	1	1
HIST1H2BK	0	0	0	0	0	0	0	0	0	1	1
HIST1H4I	0	0	0	0	0	0	0	0	0	1	1
HIST1H2AH	0	0	0	0	0	0	0	0	0	1	1
PRSS16	0	0	0	0	0	0	0	0	0	1	1
POM121L2	0	0	0	0	0	0	0	0	0	1	1
HIST1H2BL	0	0	0	0	0	0	0	0	0	1	1
HIST1H2AI	0	0	0	0	0	0	0	0	0	1	1
HIST1H3H	0	0	0	0	0	0	0	0	0	1	1
HIST1H2AJ	0	0	0	0	0	0	0	0	0	1	1
HIST1H2BM	0	0	0	0	0	0	0	0	0	1	1
HIST1H4J	0	0	0	0	0	0	0	0	0	1	1
HIST1H4K	0	0	0	0	0	0	0	0	0	1	1
HIST1H2AK	0	0	0	0	0	0	0	0	0	1	1
HIST1H2BN	0	0	0	0	0	0	0	0	0	1	1
HIST1H2AL	0	0	0	0	0	0	0	0	0	1	1
HIST1H1B	0	0	0	0	0	0	0	0	0	1	1
HIST1H3I	0	0	0	0	0	0	0	0	0	1	1
HIST1H4L	0	0	0	0	0	0	0	0	0	1	1
HIST1H3J	0	0	0	0	0	0	0	0	0	1	1
HIST1H2AM	0	0	0	0	0	0	0	0	0	1	1
HIST1H2BO	0	0	0	0	0	0	0	0	0	1	1
ZNF165	0	0	0	0	0	0	0	0	0	1	1
ZSCAN16	0	0	0	0	0	0	0	0	0	1	1
ZKSCAN8	0	0	0	0	0	0	0	0	0	1	1
ZSCAN9	0	0	0	0	0	0	0	0	0	1	1
EYS	0	0	0	0	0	0	0	0	0	1	1
SP4	0	0	0	0	0	0	0	0	0	1	1
STAR	0	0	0	0	0	0	0	0	0	1	1
LSM1	0	0	0	0	0	0	0	0	0	1	1
BAG4	0	0	0	0	0	0	0	0	0	1	1
DDHD2	0	0	0	0	0	0	0	0	0	1	1
PPAPDC1B	0	0	0	0	0	0	0	0	0	1	1
WHSC1L1	0	0	0	0	0	0	0	0	0	1	1
TSNARE1	0	0	0	0	0	0	0	0	0	1	1
FAM120AOS	0	0	0	0	0	0	0	0	0	1	1
FAM120A	0	0	0	0	0	0	0	0	0	1	1
CACNB2	0	0	0	0	0	0	0	0	0	1	1
SFXN2	0	0	0	0	0	0	0	0	0	1	1
WBP1L	0	0	0	0	0	0	0	0	0	1	1
CYP17A1	0	0	0	0	0	0	0	0	0	1	1
C10orf32-ASMT	0	0	0	0	0	0	0	0	0	1	1
AS3MT	0	0	0	0	0	0	0	0	0	1	1
CNNM2	0	0	0	0	0	0	0	0	0	1	1
NT5C2	0	0	0	0	0	0	0	0	0	1	1
INA	0	0	0	0	0	0	0	0	0	1	1
PCGF6	0	0	0	0	0	0	0	0	0	1	1
CREB3L1	0	0	0	0	0	0	0	0	0	1	1
DGKZ	0	0	0	0	0	0	0	0	0	1	1
AMBRA1	0	0	0	0	0	0	0	0	0	1	1
HARBI1	0	0	0	0	0	0	0	0	0	1	1
ACP2	0	0	0	0	0	0	0	0	0	1	1
NR1H3	0	0	0	0	0	0	0	0	0	1	1
KBTBD4	0	0	0	0	0	0	0	0	0	1	1
FAM180B	0	0	0	0	0	0	0	0	0	1	1
SERPING1	0	0	0	0	0	0	0	0	0	1	1
MED19	0	0	0	0	0	0	0	0	0	1	1
TMX2	0	0	0	0	0	0	0	0	0	1	1
TMX2-CTNND1	0	0	0	0	0	0	0	0	0	1	1
C11orf31	0	0	0	0	0	0	0	0	0	1	1
RP11-691N7.6	0	0	0	0	0	0	0	0	0	1	1
CTNND1	0	0	0	0	0	0	0	0	0	1	1
TTC12	0	0	0	0	0	0	0	0	0	1	1
DRD2	0	0	0	0	0	0	0	0	0	1	1
SHMT2	0	0	0	0	0	0	0	0	0	1	1
NDUFA4L2	0	0	0	0	0	0	0	0	0	1	1
R3HDM2	0	0	0	0	0	0	0	0	0	1	1
RP11-123K3.4	0	0	0	0	0	0	0	0	0	1	1
INHBE	0	0	0	0	0	0	0	0	0	1	1
DNAH10	0	0	0	0	0	0	0	0	0	1	1
CCDC92	0	0	0	0	0	0	0	0	0	1	1
DNAH10OS	0	0	0	0	0	0	0	0	0	1	1
ZNF664	0	0	0	0	0	0	0	0	0	1	1
FAM101A	0	0	0	0	0	0	0	0	0	1	1
ENOX1	0	0	0	0	0	0	0	0	0	1	1
KLC1	0	0	0	0	0	0	0	0	0	1	1
RP11-73M18.2	0	0	0	0	0	0	0	0	0	1	1
XRCC3	0	0	0	0	0	0	0	0	0	1	1
AL049840.1	0	0	0	0	0	0	0	0	0	1	1
ZFYVE21	0	0	0	0	0	0	0	0	0	1	1
PPP1R13B	0	0	0	0	0	0	0	0	0	1	1
FURIN	0	0	0	0	0	0	0	0	0	1	1
FES	0	0	0	0	0	0	0	0	0	1	1
ASPHD1	0	0	0	0	0	0	0	0	0	1	1
TMEM219	0	0	0	0	0	0	0	0	0	1	1
TAOK2	0	0	0	0	0	0	0	0	0	1	1
HIRIP3	0	0	0	0	0	0	0	0	0	1	1
INO80E	0	0	0	0	0	0	0	0	0	1	1
DOC2A	0	0	0	0	0	0	0	0	0	1	1
FAM57B	0	0	0	0	0	0	0	0	0	1	1
ALDOA	0	0	0	0	0	0	0	0	0	1	1
PPP4C	0	0	0	0	0	0	0	0	0	1	1
TBX6	0	0	0	0	0	0	0	0	0	1	1
YPEL3	0	0	0	0	0	0	0	0	0	1	1
GDPD3	0	0	0	0	0	0	0	0	0	1	1
MAPK3	0	0	0	0	0	0	0	0	0	1	1
DCC	0	0	0	0	0	0	0	0	0	1	1
EP300	0	0	0	0	0	0	0	0	0	1	1
L3MBTL2	0	0	0	0	0	0	0	0	0	1	1
RANGAP1	0	0	0	0	0	0	0	0	0	1	1
ZC3H7B	0	0	0	0	0	0	0	0	0	1	1
TOB2	0	0	0	0	0	0	0	0	0	1	1
ACO2	0	0	0	0	0	0	0	0	0	1	1
POLR3H	0	0	0	0	0	0	0	0	0	1	1
XRCC6	0	0	0	0	0	0	0	0	0	1	1
MEI1	0	0	0	0	0	0	0	0	0	1	1
CCDC134	0	0	0	0	0	0	0	0	0	1	1
SREBF2	0	0	0	0	0	0	0	0	0	1	1
WBP2NL	0	0	0	0	0	0	0	0	0	1	1
FGFR1	0	0	0	0	0	0	0	0	0	1	1
C10orf32	0	0	0	0	0	0	0	0	0	1	1
MDK	0	0	0	0	0	0	0	0	0	1	1
ATG13	0	0	0	0	0	0	0	0	0	1	1
ARHGAP1	0	0	0	0	0	0	0	0	0	1	1
ZNF408	0	0	0	0	0	0	0	0	0	1	1
F2	0	0	0	0	0	0	0	0	0	1	1
BAG5	0	0	0	0	0	0	0	0	0	1	1
APOPT1	0	0	0	0	0	0	0	0	0	1	1
RBFOX1	0	0	0	0	0	0	0	0	0	1	1
2021-09-03	0	0	0	0	0	0	0	0	0	1	1
ANKS1B	0	0	0	0	0	0	0	0	0	1	1
CDH13	0	0	0	0	0	0	0	1	0	0	1
LRFN5	0	0	0	0	0	0	1	0	0	0	1
PCLO	0	0	0	0	0	0	1	0	0	0	1
TOPAZ1	0	0	0	1	0	0	0	0	0	0	1
ATP5G1	0	0	0	1	0	0	0	0	0	0	1
UBE2Z	0	0	0	1	0	0	0	0	0	0	1
SNF8	0	0	0	1	0	0	0	0	0	0	1
GIP	0	0	0	1	0	0	0	0	0	0	1
SEMA6D	1	0	0	0	0	0	0	0	0	0	1
MTCH2	0	1	0	0	0	0	0	0	0	0	1
CPT2	0	0	0	0	0	0	0	0	0	0	1
C1orf123	0	0	0	0	0	0	0	0	0	0	1
MAGOH	0	0	0	0	0	0	0	0	0	0	1
LRP8	0	0	0	0	0	0	0	0	0	0	1
TRIM33	0	0	0	0	0	0	0	0	0	0	1
RPS27	0	0	0	0	0	0	0	0	0	0	1
C1orf189	0	0	0	0	0	0	0	0	0	0	1
C1orf43	0	0	0	0	0	0	0	0	0	0	1
UBAP2L	0	0	0	0	0	0	0	0	0	0	1
HAX1	0	0	0	0	0	0	0	0	0	0	1
GALNT2	0	0	0	0	0	0	0	0	0	0	1
ARHGAP15	0	0	0	0	0	0	0	0	0	0	1
TCAIM	0	0	0	0	0	0	0	0	0	0	1
RP11-3B7.1	0	0	0	0	0	0	0	0	0	0	1
GPX1	0	0	0	0	0	0	0	0	0	0	1
MST1	0	0	0	0	0	0	0	0	0	0	1
CDHR4	0	0	0	0	0	0	0	0	0	0	1
FAM212A	0	0	0	0	0	0	0	0	0	0	1
UBA7	0	0	0	0	0	0	0	0	0	0	1
NISCH	0	0	0	0	0	0	0	0	0	0	1
KIF2A	0	0	0	0	0	0	0	0	0	0	1
BTN1A1	0	0	0	0	0	0	0	0	0	0	1
HMGN4	0	0	0	0	0	0	0	0	0	0	1
OR2B2	0	0	0	0	0	0	0	0	0	0	1
ASCC3	0	0	0	0	0	0	0	0	0	0	1
QKI	0	0	0	0	0	0	0	0	0	0	1
FOXP2	0	0	0	0	0	0	0	0	0	0	1
PHF2	0	0	0	0	0	0	0	0	0	0	1
ADO	0	0	0	0	0	0	0	0	0	0	1
EGR2	0	0	0	0	0	0	0	0	0	0	1
CHRM4	0	0	0	0	0	0	0	0	0	0	1
DDB2	0	0	0	0	0	0	0	0	0	0	1
MADD	0	0	0	0	0	0	0	0	0	0	1
MYBPC3	0	0	0	0	0	0	0	0	0	0	1
PSMC3	0	0	0	0	0	0	0	0	0	0	1
RAPSN	0	0	0	0	0	0	0	0	0	0	1
CELF1	0	0	0	0	0	0	0	0	0	0	1
NDUFS3	0	0	0	0	0	0	0	0	0	0	1
PTPMT1	0	0	0	0	0	0	0	0	0	0	1
C1QTNF4	0	0	0	0	0	0	0	0	0	0	1
AGBL2	0	0	0	0	0	0	0	0	0	0	1
FNBP4	0	0	0	0	0	0	0	0	0	0	1
NUP160	0	0	0	0	0	0	0	0	0	0	1
PTPRJ	0	0	0	0	0	0	0	0	0	0	1
OR4B1	0	0	0	0	0	0	0	0	0	0	1
OR4X2	0	0	0	0	0	0	0	0	0	0	1
OR4S1	0	0	0	0	0	0	0	0	0	0	1
OR4C3	0	0	0	0	0	0	0	0	0	0	1
OR4A47	0	0	0	0	0	0	0	0	0	0	1
FOLH1	0	0	0	0	0	0	0	0	0	0	1
YPEL4	0	0	0	0	0	0	0	0	0	0	1
BTBD18	0	0	0	0	0	0	0	0	0	0	1
OR9Q1	0	0	0	0	0	0	0	0	0	0	1
OR6Q1	0	0	0	0	0	0	0	0	0	0	1
OR9I1	0	0	0	0	0	0	0	0	0	0	1
ANKK1	0	0	0	0	0	0	0	0	0	0	1
SOX5	0	0	0	0	0	0	0	0	0	0	1
STAC3	0	0	0	0	0	0	0	0	0	0	1
AC126614.1	0	0	0	0	0	0	0	0	0	0	1
INHBC	0	0	0	0	0	0	0	0	0	0	1
GLI1	0	0	0	0	0	0	0	0	0	0	1
OLFM4	0	0	0	0	0	0	0	0	0	0	1
MDGA2	0	0	0	0	0	0	0	0	0	0	1
TRMT61A	0	0	0	0	0	0	0	0	0	0	1
RASGRP1	0	0	0	0	0	0	0	0	0	0	1
SMAD3	0	0	0	0	0	0	0	0	0	0	1
AAGAB	0	0	0	0	0	0	0	0	0	0	1
IQCH	0	0	0	0	0	0	0	0	0	0	1
KCTD13	0	0	0	0	0	0	0	0	0	0	1
C16orf92	0	0	0	0	0	0	0	0	0	0	1
SALL1	0	0	0	0	0	0	0	0	0	0	1
ASIC2	0	0	0	0	0	0	0	0	0	0	1
TTLL6	0	0	0	0	0	0	0	0	0	0	1
CALCOCO2	0	0	0	0	0	0	0	0	0	0	1
RAB27B	0	0	0	0	0	0	0	0	0	0	1
SLC12A5	0	0	0	0	0	0	0	0	0	0	1
NCOA5	0	0	0	0	0	0	0	0	0	0	1
CD40	0	0	0	0	0	0	0	0	0	0	1
OSBP2	0	0	0	0	0	0	0	0	0	0	1
CHADL	0	0	0	0	0	0	0	0	0	0	1
AL035681.1	0	0	0	0	0	0	0	0	0	0	1
TEF	0	0	0	0	0	0	0	0	0	0	1
CSDC2	0	0	0	0	0	0	0	0	0	0	1
CNTNAP5	0	0	0	0	0	0	0	0	0	0	1
LRP1B	0	0	0	0	0	0	0	0	0	0	1
ZNF660	0	0	0	0	0	0	0	0	0	0	1
AP001816.1	0	0	0	0	0	0	0	0	0	0	1
BANK1	0	0	0	0	0	0	0	0	0	0	1
PPP2R2B	0	0	0	0	0	0	0	0	0	0	1
PTCH1	0	0	0	0	0	0	0	0	0	0	1
PPP6C	0	0	0	0	0	0	0	0	0	0	1
MACROD1	0	0	0	0	0	0	0	0	0	0	1
FLRT1	0	0	0	0	0	0	0	0	0	0	1
DIAPH3	0	0	0	0	0	0	0	0	0	0	1
TRAF3	0	0	0	0	0	0	0	0	0	0	1
BPTF	0	0	0	0	0	0	0	0	0	0	1
Y_RNA	0	0	1	0	0	0	0	1	0	1	0
RP13-1056D16.2	0	0	1	0	0	0	0	0	0	1	0
RN7SL217P	0	0	1	0	0	0	0	0	0	1	0
CTD-2330K9.2	0	0	1	0	0	0	0	0	0	1	0
MON1A	0	0	1	0	0	0	0	0	0	1	0
GNAT1	0	0	1	0	0	0	0	0	0	1	0
TMEM115	0	0	1	0	0	0	0	0	0	1	0
GPR75-ASB3	0	0	1	0	0	0	0	0	0	0	0
ASB3	0	0	1	0	0	0	0	0	0	0	0
AC099778.1	0	0	1	0	0	0	0	0	0	0	0
CAMP	0	0	1	0	0	0	0	0	0	0	0
ZNF589	0	0	1	0	0	0	0	0	0	0	0
FCF1P2	0	0	1	0	0	0	0	0	0	0	0
PLXNB1	0	0	1	0	0	0	0	0	0	0	0
CCDC51	0	0	1	0	0	0	0	0	0	0	0
TMA7	0	0	1	0	0	0	0	0	0	0	0
RP11-24C3.2	0	0	1	0	0	0	0	0	0	0	0
ATRIP	0	0	1	0	0	0	0	0	0	0	0
MIR711	0	0	1	0	0	0	0	0	0	0	0
UQCRC1	0	0	1	0	0	0	0	0	0	0	0
SLC26A6	0	0	1	0	0	0	0	0	0	0	0
CELSR3	0	0	1	0	0	0	0	0	0	0	0
MIR4793	0	0	1	0	0	0	0	0	0	0	0
RP11-148G20.1	0	0	1	0	0	0	0	0	0	0	0
PRKAR2A-AS1	0	0	1	0	0	0	0	0	0	0	0
RP13-131K19.1	0	0	1	0	0	0	0	0	0	0	0
RP13-131K19.2	0	0	1	0	0	0	0	0	0	0	0
RP13-131K19.7	0	0	1	0	0	0	0	0	0	0	0
MIR425	0	0	1	0	0	0	0	0	0	0	0
MIR191	0	0	1	0	0	0	0	0	0	0	0
MIR4271	0	0	1	0	0	0	0	0	0	0	0
NICN1-AS1	0	0	1	0	0	0	0	0	0	0	0
RNA5SP130	0	0	1	0	0	0	0	0	0	0	0
BSN-AS2	0	0	1	0	0	0	0	0	0	0	0
ACTBP13	0	0	1	0	0	0	0	0	0	0	0
MGMT	0	0	1	0	0	0	0	0	0	0	0
CADM1	0	0	1	0	0	0	0	0	0	0	0
ERLEC1	0	0	1	0	0	0	0	0	0	0	0
ADK	0	0	1	0	0	0	0	0	0	0	0
RP11-384F7.2	0	0	0	0	0	0	0	1	0	1	0
RP11-768G7.3	0	0	0	0	0	0	0	1	0	1	0
GLTSCR1L	0	0	0	0	0	0	0	1	0	1	0
C6orf226	0	0	0	0	0	0	0	1	0	1	0
RPL24P4	0	0	0	0	0	0	0	1	0	1	0
GNMT	0	0	0	0	0	0	0	1	0	1	0
PEX6	0	0	0	0	0	0	0	1	0	1	0
MEA1	0	0	0	0	0	0	0	1	0	1	0
KLHDC3	0	0	0	0	0	0	0	1	0	1	0
RRP36	0	0	0	0	0	0	0	1	0	1	0
CUL7	0	0	0	0	0	0	0	1	0	1	0
MRPL2	0	0	0	0	0	0	0	1	0	1	0
SRF	0	0	0	0	0	0	0	1	0	1	0
CUL9	0	0	0	0	0	0	0	1	0	1	0
RP3-330M21.5	0	0	0	0	0	0	0	1	0	1	0
DNPH1	0	0	0	0	0	0	0	1	0	1	0
ZNF318	0	0	0	0	0	0	0	1	0	1	0
RPS2P28	0	0	0	0	0	0	0	1	0	1	0
RP11-213N20.1	0	0	0	0	0	0	0	1	0	1	0
ABCC10	0	0	0	0	0	0	0	1	0	1	0
DLK2	0	0	0	0	0	0	0	1	0	1	0
LRRC73	0	0	0	0	0	0	0	1	0	1	0
POLR1C	0	0	0	0	0	0	0	1	0	1	0
YIPF3	0	0	0	0	0	0	0	1	0	1	0
RP3-337H4.9	0	0	0	0	0	0	0	1	0	1	0
LIN28B	0	0	0	0	0	0	0	1	0	1	0
MSRA	0	0	0	0	0	0	0	1	0	1	0
MIR194-2	0	0	0	0	0	0	0	1	0	1	0
ZNHIT2	0	0	0	0	0	0	0	1	0	1	0
AP003068.12	0	0	0	0	0	0	0	1	0	1	0
FAU	0	0	0	0	0	0	0	1	0	1	0
MRPL49	0	0	0	0	0	0	0	1	0	1	0
SNRPGP19	0	0	0	0	0	0	0	1	0	1	0
SSSCA1-AS1	0	0	0	0	0	0	0	1	0	1	0
SSSCA1	0	0	0	0	0	0	0	1	0	1	0
FAM89B	0	0	0	0	0	0	0	1	0	1	0
MIR4690	0	0	0	0	0	0	0	1	0	1	0
SIPA1	0	0	0	0	0	0	0	1	0	1	0
KRT8P26	0	0	0	0	0	0	0	1	0	1	0
CFL1	0	0	0	0	0	0	0	1	0	1	0
MUS81	0	0	0	0	0	0	0	1	0	1	0
EFEMP2	0	0	0	0	0	0	0	1	0	1	0
CTSW	0	0	0	0	0	0	0	1	0	1	0
FOSL1	0	0	0	0	0	0	0	1	0	1	0
RP11-1167A19.6	0	0	0	0	0	0	0	1	0	1	0
GAL3ST3	0	0	0	0	0	0	0	1	0	1	0
SF3B2	0	0	0	0	0	0	0	1	0	1	0
snoU13	0	0	0	0	0	0	0	1	0	1	0
RP11-867G23.1	0	0	0	0	0	0	0	1	0	1	0
RP11-867G23.2	0	0	0	0	0	0	0	1	0	1	0
RAB1B	0	0	0	0	0	0	0	1	0	1	0
RP11-867G23.3	0	0	0	0	0	0	0	1	0	1	0
RP11-867G23.4	0	0	0	0	0	0	0	1	0	1	0
CNIH2	0	0	0	0	0	0	0	1	0	1	0
YIF1A	0	0	0	0	0	0	0	1	0	1	0
TMEM151A	0	0	0	0	0	0	0	1	0	1	0
BRMS1	0	0	0	0	0	0	0	1	0	1	0
B3GNT1	0	0	0	0	0	0	0	1	0	1	0
RP11-867G23.8	0	0	0	0	0	0	0	1	0	1	0
RBM4B	0	0	0	0	0	0	0	1	0	1	0
U3	0	0	0	0	0	0	0	1	0	1	0
CCDC43	0	0	0	0	0	0	0	1	0	1	0
EFTUD2	0	0	0	0	0	0	0	1	0	1	0
CCDC103	0	0	0	0	0	0	0	1	0	1	0
FAM187A	0	0	0	0	0	0	0	1	0	1	0
AC002117.1	0	0	0	0	0	0	0	1	0	1	0
HEXIM2	0	0	0	0	0	0	0	1	0	1	0
CTD-2020K17.4	0	0	0	0	0	0	0	1	0	1	0
MAP3K14-AS1	0	0	0	0	0	0	0	1	0	1	0
MAP3K14	0	0	0	0	0	0	0	1	0	1	0
MAPT-AS1	0	0	0	0	0	0	0	1	0	1	0
MAPT	0	0	0	0	0	0	0	1	0	1	0
RP11-259G18.1	0	0	0	0	0	0	0	1	0	1	0
RP11-619L19.1	0	0	0	0	0	0	0	1	0	1	0
RP11-397A16.2	0	0	0	0	0	0	0	1	0	1	0
RP11-456O19.2	0	0	0	0	0	0	0	1	0	1	0
TXNL1	0	0	0	0	0	0	0	1	0	1	0
WDR7	0	0	0	0	0	0	0	1	0	1	0
RP4-598G3.1	0	0	0	0	0	0	1	0	0	1	0
C1orf210	1	0	0	0	0	0	0	0	0	1	0
ELOVL1	1	0	0	0	0	0	0	0	0	1	0
MED8	1	0	0	0	0	0	0	0	0	1	0
RP1-92O14.6	1	0	0	0	0	0	0	0	0	1	0
SZT2	1	0	0	0	0	0	0	0	0	1	0
KDM4A-AS1	1	0	0	0	0	0	0	0	0	1	0
ST3GAL3	1	0	0	0	0	0	0	0	0	1	0
ARTN	1	0	0	0	0	0	0	0	0	1	0
RP11-7O11.3	1	0	0	0	0	0	0	0	0	1	0
IPO13	1	0	0	0	0	0	0	0	0	1	0
RNU5D-1	1	0	0	0	0	0	0	0	0	1	0
HYI	1	0	0	0	0	0	0	0	0	1	0
CENPA	0	1	0	0	0	0	0	0	0	1	0
MPV17	0	1	0	0	0	0	0	0	0	1	0
NRBP1	0	1	0	0	0	0	0	0	0	1	0
IFT172	0	1	0	0	0	0	0	0	0	1	0
AC074117.13	0	1	0	0	0	0	0	0	0	1	0
FNDC4	0	1	0	0	0	0	0	0	0	1	0
GCKR	0	1	0	0	0	0	0	0	0	1	0
ZNF512	0	1	0	0	0	0	0	0	0	1	0
RP11-158I13.2	0	1	0	0	0	0	0	0	0	1	0
MRPL33	0	1	0	0	0	0	0	0	0	1	0
AC093690.1	0	1	0	0	0	0	0	0	0	1	0
RP11-731I19.1	0	1	0	0	0	0	0	0	0	1	0
RP11-373D23.2	0	1	0	0	0	0	0	0	0	1	0
PPP1CB	0	1	0	0	0	0	0	0	0	1	0
TRMT61B	0	1	0	0	0	0	0	0	0	1	0
SLC39A8	0	1	0	0	0	0	0	0	0	1	0
AF213884.2	0	1	0	0	0	0	0	0	0	1	0
NFKB1	0	1	0	0	0	0	0	0	0	1	0
SLC9B1	0	1	0	0	0	0	0	0	0	1	0
BDH2	0	1	0	0	0	0	0	0	0	1	0
TNFRSF9	0	0	0	0	0	0	0	0	0	1	0
RP5-892F13.2	0	0	0	0	0	0	0	0	0	1	0
RNU1-7P	0	0	0	0	0	0	0	0	0	1	0
RP11-431K24.3	0	0	0	0	0	0	0	0	0	1	0
RP11-431K24.4	0	0	0	0	0	0	0	0	0	1	0
SLC45A1	0	0	0	0	0	0	0	0	0	1	0
RERE	0	0	0	0	0	0	0	0	0	1	0
RP5-1115A15.1	0	0	0	0	0	0	0	0	0	1	0
SNORA77	0	0	0	0	0	0	0	0	0	1	0
RP5-1115A15.2	0	0	0	0	0	0	0	0	0	1	0
ENO1	0	0	0	0	0	0	0	0	0	1	0
ENO1-IT1	0	0	0	0	0	0	0	0	0	1	0
ENO1-AS1	0	0	0	0	0	0	0	0	0	1	0
RNU6-304P	0	0	0	0	0	0	0	0	0	1	0
H6PD	0	0	0	0	0	0	0	0	0	1	0
TMEM201	0	0	0	0	0	0	0	0	0	1	0
SNHG12	0	0	0	0	0	0	0	0	0	1	0
SNORD99	0	0	0	0	0	0	0	0	0	1	0
NEGR1-IT1	0	0	0	0	0	0	0	0	0	1	0
RP4-660H19.1	0	0	0	0	0	0	0	0	0	1	0
KRT8P21	0	0	0	0	0	0	0	0	0	1	0
RN7SKP19	0	0	0	0	0	0	0	0	0	1	0
RP4-788P17.1	0	0	0	0	0	0	0	0	0	1	0
SF3B4	0	0	0	0	0	0	0	0	0	1	0
MTMR11	0	0	0	0	0	0	0	0	0	1	0
OTUD7B	0	0	0	0	0	0	0	0	0	1	0
RN7SL480P	0	0	0	0	0	0	0	0	0	1	0
RP4-790G17.7	0	0	0	0	0	0	0	0	0	1	0
CA14	0	0	0	0	0	0	0	0	0	1	0
C1orf51	0	0	0	0	0	0	0	0	0	1	0
TARS2	0	0	0	0	0	0	0	0	0	1	0
ECM1	0	0	0	0	0	0	0	0	0	1	0
LINC00568	0	0	0	0	0	0	0	0	0	1	0
RN7SL600P	0	0	0	0	0	0	0	0	0	1	0
CTSK	0	0	0	0	0	0	0	0	0	1	0
ARNT	0	0	0	0	0	0	0	0	0	1	0
RNU6-1309P	0	0	0	0	0	0	0	0	0	1	0
CYCSP51	0	0	0	0	0	0	0	0	0	1	0
RP11-316M1.12	0	0	0	0	0	0	0	0	0	1	0
ANXA9	0	0	0	0	0	0	0	0	0	1	0
RP11-68I18.10	0	0	0	0	0	0	0	0	0	1	0
TNFAIP8L2	0	0	0	0	0	0	0	0	0	1	0
SCNM1	0	0	0	0	0	0	0	0	0	1	0
RN7SL44P	0	0	0	0	0	0	0	0	0	1	0
S100A2	0	0	0	0	0	0	0	0	0	1	0
SNAPIN	0	0	0	0	0	0	0	0	0	1	0
ILF2	0	0	0	0	0	0	0	0	0	1	0
INTS3	0	0	0	0	0	0	0	0	0	1	0
RP11-216N14.8	0	0	0	0	0	0	0	0	0	1	0
RP11-216N14.9	0	0	0	0	0	0	0	0	0	1	0
SLC27A3	0	0	0	0	0	0	0	0	0	1	0
RP11-216N14.5	0	0	0	0	0	0	0	0	0	1	0
GATAD2B	0	0	0	0	0	0	0	0	0	1	0
RP11-759F5.1	0	0	0	0	0	0	0	0	0	1	0
RP11-422P24.10	0	0	0	0	0	0	0	0	0	1	0
RP11-422P24.11	0	0	0	0	0	0	0	0	0	1	0
MIR190B	0	0	0	0	0	0	0	0	0	1	0
RP11-61L14.6	0	0	0	0	0	0	0	0	0	1	0
DNM3	0	0	0	0	0	0	0	0	0	1	0
TNFSF4	0	0	0	0	0	0	0	0	0	1	0
PRDX6	0	0	0	0	0	0	0	0	0	1	0
CENPL	0	0	0	0	0	0	0	0	0	1	0
DARS2	0	0	0	0	0	0	0	0	0	1	0
GAS5-AS1	0	0	0	0	0	0	0	0	0	1	0
GAS5	0	0	0	0	0	0	0	0	0	1	0
SNORD78	0	0	0	0	0	0	0	0	0	1	0
ZBTB37	0	0	0	0	0	0	0	0	0	1	0
RC3H1	0	0	0	0	0	0	0	0	0	1	0
RC3H1-IT1	0	0	0	0	0	0	0	0	0	1	0
RP11-160H22.5	0	0	0	0	0	0	0	0	0	1	0
RABGAP1L	0	0	0	0	0	0	0	0	0	1	0
RP4-809F4.1	0	0	0	0	0	0	0	0	0	1	0
GPR52	0	0	0	0	0	0	0	0	0	1	0
RP1-102G20.5	0	0	0	0	0	0	0	0	0	1	0
RNU6-307P	0	0	0	0	0	0	0	0	0	1	0
CACYBP	0	0	0	0	0	0	0	0	0	1	0
BRINP2	0	0	0	0	0	0	0	0	0	1	0
NR5A2	0	0	0	0	0	0	0	0	0	1	0
LINC00862	0	0	0	0	0	0	0	0	0	1	0
KIF14	0	0	0	0	0	0	0	0	0	1	0
GPR25	0	0	0	0	0	0	0	0	0	1	0
KIF21B	0	0	0	0	0	0	0	0	0	1	0
RP11-168O16.1	0	0	0	0	0	0	0	0	0	1	0
ASCL5	0	0	0	0	0	0	0	0	0	1	0
TMEM9	0	0	0	0	0	0	0	0	0	1	0
CCSAP	0	0	0	0	0	0	0	0	0	1	0
SDCCAG8	0	0	0	0	0	0	0	0	0	1	0
AKT3	0	0	0	0	0	0	0	0	0	1	0
RP11-370K11.1	0	0	0	0	0	0	0	0	0	1	0
ZBTB18	0	0	0	0	0	0	0	0	0	1	0
AL590483.1	0	0	0	0	0	0	0	0	0	1	0
ADSS	0	0	0	0	0	0	0	0	0	1	0
C1orf101	0	0	0	0	0	0	0	0	0	1	0
MYT1L	0	0	0	0	0	0	0	0	0	1	0
MYT1L-AS1	0	0	0	0	0	0	0	0	0	1	0
AC018685.1	0	0	0	0	0	0	0	0	0	1	0
AC068490.2	0	0	0	0	0	0	0	0	0	1	0
AC099799.1	0	0	0	0	0	0	0	0	0	1	0
RNA5SP87	0	0	0	0	0	0	0	0	0	1	0
AC096570.2	0	0	0	0	0	0	0	0	0	1	0
AC096570.1	0	0	0	0	0	0	0	0	0	1	0
CCDC121	0	0	0	0	0	0	0	0	0	1	0
GPN1	0	0	0	0	0	0	0	0	0	1	0
AC110084.1	0	0	0	0	0	0	0	0	0	1	0
RBKS	0	0	0	0	0	0	0	0	0	1	0
BRE	0	0	0	0	0	0	0	0	0	1	0
RP11-674I16.1	0	0	0	0	0	0	0	0	0	1	0
STRN	0	0	0	0	0	0	0	0	0	1	0
RNU6-577P	0	0	0	0	0	0	0	0	0	1	0
MSH2	0	0	0	0	0	0	0	0	0	1	0
FBXO11	0	0	0	0	0	0	0	0	0	1	0
AC079807.2	0	0	0	0	0	0	0	0	0	1	0
FOXN2	0	0	0	0	0	0	0	0	0	1	0
RP11-191L17.1	0	0	0	0	0	0	0	0	0	1	0
PPP1R21	0	0	0	0	0	0	0	0	0	1	0
CTD-2026C7.1	0	0	0	0	0	0	0	0	0	1	0
AC073215.1	0	0	0	0	0	0	0	0	0	1	0
RP11-334G22.1	0	0	0	0	0	0	0	0	0	1	0
EIF3FP3	0	0	0	0	0	0	0	0	0	1	0
AC007250.4	0	0	0	0	0	0	0	0	0	1	0
PRADC1	0	0	0	0	0	0	0	0	0	1	0
CCT7	0	0	0	0	0	0	0	0	0	1	0
ALMS1	0	0	0	0	0	0	0	0	0	1	0
ALMS1-IT1	0	0	0	0	0	0	0	0	0	1	0
AC096546.1	0	0	0	0	0	0	0	0	0	1	0
NAT8	0	0	0	0	0	0	0	0	0	1	0
ALMS1P	0	0	0	0	0	0	0	0	0	1	0
DUSP11	0	0	0	0	0	0	0	0	0	1	0
MOB1A	0	0	0	0	0	0	0	0	0	1	0
ACTR1B	0	0	0	0	0	0	0	0	0	1	0
LINC01125	0	0	0	0	0	0	0	0	0	1	0
RNU4-8P	0	0	0	0	0	0	0	0	0	1	0
CNGA3	0	0	0	0	0	0	0	0	0	1	0
AC092675.4	0	0	0	0	0	0	0	0	0	1	0
COA5	0	0	0	0	0	0	0	0	0	1	0
UNC50	0	0	0	0	0	0	0	0	0	1	0
MGAT4A	0	0	0	0	0	0	0	0	0	1	0
MITD1	0	0	0	0	0	0	0	0	0	1	0
MRPL30	0	0	0	0	0	0	0	0	0	1	0
AHCYP3	0	0	0	0	0	0	0	0	0	1	0
GTDC1	0	0	0	0	0	0	0	0	0	1	0
ZEB2	0	0	0	0	0	0	0	0	0	1	0
AC009951.2	0	0	0	0	0	0	0	0	0	1	0
ZEB2-AS1	0	0	0	0	0	0	0	0	0	1	0
METAP1D	0	0	0	0	0	0	0	0	0	1	0
DLX1	0	0	0	0	0	0	0	0	0	1	0
DLX2	0	0	0	0	0	0	0	0	0	1	0
ANKRD44	0	0	0	0	0	0	0	0	0	1	0
ANKRD44-IT1	0	0	0	0	0	0	0	0	0	1	0
AC010746.3	0	0	0	0	0	0	0	0	0	1	0
NPM1P46	0	0	0	0	0	0	0	0	0	1	0
SF3B1	0	0	0	0	0	0	0	0	0	1	0
SNORA4	0	0	0	0	0	0	0	0	0	1	0
HSPD1	0	0	0	0	0	0	0	0	0	1	0
HSPE1	0	0	0	0	0	0	0	0	0	1	0
HSPE1-MOB4	0	0	0	0	0	0	0	0	0	1	0
MOB4	0	0	0	0	0	0	0	0	0	1	0
AC020550.7	0	0	0	0	0	0	0	0	0	1	0
MARS2	0	0	0	0	0	0	0	0	0	1	0
PLCL1	0	0	0	0	0	0	0	0	0	1	0
AC005235.1	0	0	0	0	0	0	0	0	0	1	0
AC018717.1	0	0	0	0	0	0	0	0	0	1	0
RNU7-147P	0	0	0	0	0	0	0	0	0	1	0
SATB2	0	0	0	0	0	0	0	0	0	1	0
RP11-486F17.1	0	0	0	0	0	0	0	0	0	1	0
SATB2-AS1	0	0	0	0	0	0	0	0	0	1	0
AC093590.1	0	0	0	0	0	0	0	0	0	1	0
AC073043.1	0	0	0	0	0	0	0	0	0	1	0
RN7SL717P	0	0	0	0	0	0	0	0	0	1	0
AC105381.1	0	0	0	0	0	0	0	0	0	1	0
KCTD18	0	0	0	0	0	0	0	0	0	1	0
SGOL2	0	0	0	0	0	0	0	0	0	1	0
AC007163.3	0	0	0	0	0	0	0	0	0	1	0
AC007163.6	0	0	0	0	0	0	0	0	0	1	0
BZW1	0	0	0	0	0	0	0	0	0	1	0
CLK1	0	0	0	0	0	0	0	0	0	1	0
MRPL44	0	0	0	0	0	0	0	0	0	1	0
CUL3	0	0	0	0	0	0	0	0	0	1	0
TIGD1	0	0	0	0	0	0	0	0	0	1	0
EIF4E2	0	0	0	0	0	0	0	0	0	1	0
MIR5001	0	0	0	0	0	0	0	0	0	1	0
GIGYF2	0	0	0	0	0	0	0	0	0	1	0
AC064852.4	0	0	0	0	0	0	0	0	0	1	0
KCNJ13	0	0	0	0	0	0	0	0	0	1	0
RNU6-107P	0	0	0	0	0	0	0	0	0	1	0
C2orf82	0	0	0	0	0	0	0	0	0	1	0
NGEF	0	0	0	0	0	0	0	0	0	1	0
AC106876.2	0	0	0	0	0	0	0	0	0	1	0
INPP5D	0	0	0	0	0	0	0	0	0	1	0
SCARNA6	0	0	0	0	0	0	0	0	0	1	0
CNTN4	0	0	0	0	0	0	0	0	0	1	0
TBC1D5	0	0	0	0	0	0	0	0	0	1	0
U7	0	0	0	0	0	0	0	0	0	1	0
AC104451.2	0	0	0	0	0	0	0	0	0	1	0
RBM5	0	0	0	0	0	0	0	0	0	1	0
SLC38A3	0	0	0	0	0	0	0	0	0	1	0
U73169.1	0	0	0	0	0	0	0	0	0	1	0
U73166.2	0	0	0	0	0	0	0	0	0	1	0
SEMA3B-AS1	0	0	0	0	0	0	0	0	0	1	0
SEMA3B	0	0	0	0	0	0	0	0	0	1	0
ZMYND10-AS1	0	0	0	0	0	0	0	0	0	1	0
ZMYND10	0	0	0	0	0	0	0	0	0	1	0
NPRL2	0	0	0	0	0	0	0	0	0	1	0
CYB561D2	0	0	0	0	0	0	0	0	0	1	0
XXcos-LUCA11.5	0	0	0	0	0	0	0	0	0	1	0
RP11-804H8.5	0	0	0	0	0	0	0	0	0	1	0
MANF	0	0	0	0	0	0	0	0	0	1	0
RBM15B	0	0	0	0	0	0	0	0	0	1	0
ABHD14B	0	0	0	0	0	0	0	0	0	1	0
RPL29	0	0	0	0	0	0	0	0	0	1	0
POC1A	0	0	0	0	0	0	0	0	0	1	0
ALDOAP1	0	0	0	0	0	0	0	0	0	1	0
MIRLET7G	0	0	0	0	0	0	0	0	0	1	0
MIR135A1	0	0	0	0	0	0	0	0	0	1	0
RP11-168J18.6	0	0	0	0	0	0	0	0	0	1	0
ITIH4-AS1	0	0	0	0	0	0	0	0	0	1	0
AC096887.1	0	0	0	0	0	0	0	0	0	1	0
SERBP1P3	0	0	0	0	0	0	0	0	0	1	0
PRKCD	0	0	0	0	0	0	0	0	0	1	0
TKT	0	0	0	0	0	0	0	0	0	1	0
DCP1A	0	0	0	0	0	0	0	0	0	1	0
CACNA1D	0	0	0	0	0	0	0	0	0	1	0
RP11-884K10.6	0	0	0	0	0	0	0	0	0	1	0
CHDH	0	0	0	0	0	0	0	0	0	1	0
IL17RB	0	0	0	0	0	0	0	0	0	1	0
ACTR8	0	0	0	0	0	0	0	0	0	1	0
AC012467.1	0	0	0	0	0	0	0	0	0	1	0
SELK	0	0	0	0	0	0	0	0	0	1	0
C3orf49	0	0	0	0	0	0	0	0	0	1	0
ATXN7	0	0	0	0	0	0	0	0	0	1	0
PSMD6-AS2	0	0	0	0	0	0	0	0	0	1	0
RP11-245J9.5	0	0	0	0	0	0	0	0	0	1	0
RP11-245J9.4	0	0	0	0	0	0	0	0	0	1	0
MIR1284	0	0	0	0	0	0	0	0	0	1	0
RP11-154H23.3	0	0	0	0	0	0	0	0	0	1	0
BBX	0	0	0	0	0	0	0	0	0	1	0
RP11-384F7.1	0	0	0	0	0	0	0	0	0	1	0
RP11-305O4.2	0	0	0	0	0	0	0	0	0	1	0
MSL2	0	0	0	0	0	0	0	0	0	1	0
RP11-463H24.1	0	0	0	0	0	0	0	0	0	1	0
PCCB	0	0	0	0	0	0	0	0	0	1	0
STAG1	0	0	0	0	0	0	0	0	0	1	0
RP11-102M11.1	0	0	0	0	0	0	0	0	0	1	0
RP11-102M11.2	0	0	0	0	0	0	0	0	0	1	0
RP11-731C17.1	0	0	0	0	0	0	0	0	0	1	0
TBL1XR1	0	0	0	0	0	0	0	0	0	1	0
TBL1XR1-AS1	0	0	0	0	0	0	0	0	0	1	0
LINC00578	0	0	0	0	0	0	0	0	0	1	0
RP11-114M1.2	0	0	0	0	0	0	0	0	0	1	0
SNORA18	0	0	0	0	0	0	0	0	0	1	0
RP11-2L8.1	0	0	0	0	0	0	0	0	0	1	0
TTC14	0	0	0	0	0	0	0	0	0	1	0
CCDC39	0	0	0	0	0	0	0	0	0	1	0
FXR1	0	0	0	0	0	0	0	0	0	1	0
DNAJC19	0	0	0	0	0	0	0	0	0	1	0
SOX2-OT	0	0	0	0	0	0	0	0	0	1	0
SOX2	0	0	0	0	0	0	0	0	0	1	0
RP11-79E3.3	0	0	0	0	0	0	0	0	0	1	0
RP11-548L20.1	0	0	0	0	0	0	0	0	0	1	0
LINC01088	0	0	0	0	0	0	0	0	0	1	0
AF213884.3	0	0	0	0	0	0	0	0	0	1	0
UBE2D3	0	0	0	0	0	0	0	0	0	1	0
RP11-10L12.4	0	0	0	0	0	0	0	0	0	1	0
RNU7-151P	0	0	0	0	0	0	0	0	0	1	0
CISD2	0	0	0	0	0	0	0	0	0	1	0
PABPC1P7	0	0	0	0	0	0	0	0	0	1	0
ACTR3BP4	0	0	0	0	0	0	0	0	0	1	0
SLC9B2	0	0	0	0	0	0	0	0	0	1	0
RP11-284M14.1	0	0	0	0	0	0	0	0	0	1	0
NEK1	0	0	0	0	0	0	0	0	0	1	0
CLCN3	0	0	0	0	0	0	0	0	0	1	0
C4orf27	0	0	0	0	0	0	0	0	0	1	0
PTGES3P3	0	0	0	0	0	0	0	0	0	1	0
RP11-205M3.3	0	0	0	0	0	0	0	0	0	1	0
AADAT	0	0	0	0	0	0	0	0	0	1	0
GLRA3	0	0	0	0	0	0	0	0	0	1	0
ADAM29	0	0	0	0	0	0	0	0	0	1	0
RP11-806K15.1	0	0	0	0	0	0	0	0	0	1	0
MARK2P4	0	0	0	0	0	0	0	0	0	1	0
SPATA4	0	0	0	0	0	0	0	0	0	1	0
ASB5	0	0	0	0	0	0	0	0	0	1	0
RP11-87F15.2	0	0	0	0	0	0	0	0	0	1	0
SPCS3	0	0	0	0	0	0	0	0	0	1	0
HCN1	0	0	0	0	0	0	0	0	0	1	0
EMB	0	0	0	0	0	0	0	0	0	1	0
GAPT	0	0	0	0	0	0	0	0	0	1	0
CTD-2117L12.3	0	0	0	0	0	0	0	0	0	1	0
ERCC8	0	0	0	0	0	0	0	0	0	1	0
NDUFAF2	0	0	0	0	0	0	0	0	0	1	0
CTC-436P18.1	0	0	0	0	0	0	0	0	0	1	0
CTC-436P18.3	0	0	0	0	0	0	0	0	0	1	0
ZSWIM6	0	0	0	0	0	0	0	0	0	1	0
AC008836.1	0	0	0	0	0	0	0	0	0	1	0
IPO11	0	0	0	0	0	0	0	0	0	1	0
MEF2C-AS1	0	0	0	0	0	0	0	0	0	1	0
FER	0	0	0	0	0	0	0	0	0	1	0
PJA2	0	0	0	0	0	0	0	0	0	1	0
RP11-231G15.2	0	0	0	0	0	0	0	0	0	1	0
RP11-231G15.3	0	0	0	0	0	0	0	0	0	1	0
AC012603.1	0	0	0	0	0	0	0	0	0	1	0
CTC-332L22.1	0	0	0	0	0	0	0	0	0	1	0
MAN2A1	0	0	0	0	0	0	0	0	0	1	0
RN7SKP230	0	0	0	0	0	0	0	0	0	1	0
CTC-287O8.1	0	0	0	0	0	0	0	0	0	1	0
AC011366.3	0	0	0	0	0	0	0	0	0	1	0
TMEM232	0	0	0	0	0	0	0	0	0	1	0
SLC25A46	0	0	0	0	0	0	0	0	0	1	0
RP11-325L7.2	0	0	0	0	0	0	0	0	0	1	0
CDC23	0	0	0	0	0	0	0	0	0	1	0
CDC25C	0	0	0	0	0	0	0	0	0	1	0
RP11-256P1.1	0	0	0	0	0	0	0	0	0	1	0
KDM3B	0	0	0	0	0	0	0	0	0	1	0
REEP2	0	0	0	0	0	0	0	0	0	1	0
RP11-461O14.3	0	0	0	0	0	0	0	0	0	1	0
EGR1	0	0	0	0	0	0	0	0	0	1	0
RPL7P19	0	0	0	0	0	0	0	0	0	1	0
ETF1	0	0	0	0	0	0	0	0	0	1	0
HSPA9	0	0	0	0	0	0	0	0	0	1	0
SNORD63	0	0	0	0	0	0	0	0	0	1	0
CTNNA1	0	0	0	0	0	0	0	0	0	1	0
AC034243.1	0	0	0	0	0	0	0	0	0	1	0
RN7SL867P	0	0	0	0	0	0	0	0	0	1	0
LRRTM2	0	0	0	0	0	0	0	0	0	1	0
SIL1	0	0	0	0	0	0	0	0	0	1	0
MATR3	0	0	0	0	0	0	0	0	0	1	0
SNORA74	0	0	0	0	0	0	0	0	0	1	0
SNORA74A	0	0	0	0	0	0	0	0	0	1	0
PAIP2	0	0	0	0	0	0	0	0	0	1	0
SLC23A1	0	0	0	0	0	0	0	0	0	1	0
PROB1	0	0	0	0	0	0	0	0	0	1	0
SPATA24	0	0	0	0	0	0	0	0	0	1	0
DNAJC18	0	0	0	0	0	0	0	0	0	1	0
UBE2D2	0	0	0	0	0	0	0	0	0	1	0
CTD-3224K15.3	0	0	0	0	0	0	0	0	0	1	0
CXXC5	0	0	0	0	0	0	0	0	0	1	0
CTD-3224K15.2	0	0	0	0	0	0	0	0	0	1	0
CTB-35F21.1	0	0	0	0	0	0	0	0	0	1	0
RNU6-236P	0	0	0	0	0	0	0	0	0	1	0
CTB-35F21.2	0	0	0	0	0	0	0	0	0	1	0
LINC01024	0	0	0	0	0	0	0	0	0	1	0
PURA	0	0	0	0	0	0	0	0	0	1	0
PFDN1	0	0	0	0	0	0	0	0	0	1	0
CTC-329D1.2	0	0	0	0	0	0	0	0	0	1	0
RNU4-14P	0	0	0	0	0	0	0	0	0	1	0
ANKHD1	0	0	0	0	0	0	0	0	0	1	0
ANKHD1-EIF4EBP3	0	0	0	0	0	0	0	0	0	1	0
SRA1	0	0	0	0	0	0	0	0	0	1	0
EIF4EBP3	0	0	0	0	0	0	0	0	0	1	0
SLC35A4	0	0	0	0	0	0	0	0	0	1	0
NDUFA2	0	0	0	0	0	0	0	0	0	1	0
IK	0	0	0	0	0	0	0	0	0	1	0
MIR3655	0	0	0	0	0	0	0	0	0	1	0
WDR55	0	0	0	0	0	0	0	0	0	1	0
DND1	0	0	0	0	0	0	0	0	0	1	0
HARS	0	0	0	0	0	0	0	0	0	1	0
HARS2	0	0	0	0	0	0	0	0	0	1	0
ZMAT2	0	0	0	0	0	0	0	0	0	1	0
VTRNA1-1	0	0	0	0	0	0	0	0	0	1	0
VTRNA1-2	0	0	0	0	0	0	0	0	0	1	0
VTRNA1-3	0	0	0	0	0	0	0	0	0	1	0
RP11-515C16.7	0	0	0	0	0	0	0	0	0	1	0
AC005609.2	0	0	0	0	0	0	0	0	0	1	0
PCDHA1	0	0	0	0	0	0	0	0	0	1	0
PCDHA2	0	0	0	0	0	0	0	0	0	1	0
PCDHA3	0	0	0	0	0	0	0	0	0	1	0
PCDHA4	0	0	0	0	0	0	0	0	0	1	0
PCDHA5	0	0	0	0	0	0	0	0	0	1	0
PCDHA6	0	0	0	0	0	0	0	0	0	1	0
PCDHA7	0	0	0	0	0	0	0	0	0	1	0
PCDHA8	0	0	0	0	0	0	0	0	0	1	0
PCDHA9	0	0	0	0	0	0	0	0	0	1	0
PCDHA10	0	0	0	0	0	0	0	0	0	1	0
PCDHA11	0	0	0	0	0	0	0	0	0	1	0
PCDHA12	0	0	0	0	0	0	0	0	0	1	0
PCDHA13	0	0	0	0	0	0	0	0	0	1	0
PCDHAC1	0	0	0	0	0	0	0	0	0	1	0
PCDHAC2	0	0	0	0	0	0	0	0	0	1	0
TAF7	0	0	0	0	0	0	0	0	0	1	0
AC005618.1	0	0	0	0	0	0	0	0	0	1	0
PCDHGC4	0	0	0	0	0	0	0	0	0	1	0
PCDHGC5	0	0	0	0	0	0	0	0	0	1	0
CTD-2024I7.13	0	0	0	0	0	0	0	0	0	1	0
AC091969.1	0	0	0	0	0	0	0	0	0	1	0
GRIA1	0	0	0	0	0	0	0	0	0	1	0
MFAP3	0	0	0	0	0	0	0	0	0	1	0
AL512428.1	0	0	0	0	0	0	0	0	0	1	0
RP3-522P13.3	0	0	0	0	0	0	0	0	0	1	0
KATNBL1P5	0	0	0	0	0	0	0	0	0	1	0
HIST1H3A	0	0	0	0	0	0	0	0	0	1	0
HIST1H4A	0	0	0	0	0	0	0	0	0	1	0
HIST1H4B	0	0	0	0	0	0	0	0	0	1	0
HIST1H3B	0	0	0	0	0	0	0	0	0	1	0
HIST1H2AB	0	0	0	0	0	0	0	0	0	1	0
HFE	0	0	0	0	0	0	0	0	0	1	0
LARP1P1	0	0	0	0	0	0	0	0	0	1	0
HIST1H2BE	0	0	0	0	0	0	0	0	0	1	0
HIST1H4D	0	0	0	0	0	0	0	0	0	1	0
HIST1H1PS1	0	0	0	0	0	0	0	0	0	1	0
HIST1H3D	0	0	0	0	0	0	0	0	0	1	0
HIST1H2AD	0	0	0	0	0	0	0	0	0	1	0
HIST1H2BF	0	0	0	0	0	0	0	0	0	1	0
RP1-34B20.4	0	0	0	0	0	0	0	0	0	1	0
HIST1H4E	0	0	0	0	0	0	0	0	0	1	0
HIST1H2BG	0	0	0	0	0	0	0	0	0	1	0
HIST1H2AE	0	0	0	0	0	0	0	0	0	1	0
HIST1H3E	0	0	0	0	0	0	0	0	0	1	0
HIST1H2APS3	0	0	0	0	0	0	0	0	0	1	0
HIST1H1D	0	0	0	0	0	0	0	0	0	1	0
HIST1H4F	0	0	0	0	0	0	0	0	0	1	0
HIST1H4G	0	0	0	0	0	0	0	0	0	1	0
HIST1H3F	0	0	0	0	0	0	0	0	0	1	0
HIST1H2BH	0	0	0	0	0	0	0	0	0	1	0
HIST1H3G	0	0	0	0	0	0	0	0	0	1	0
HIST1H2APS4	0	0	0	0	0	0	0	0	0	1	0
HIST1H2BI	0	0	0	0	0	0	0	0	0	1	0
HIST1H4H	0	0	0	0	0	0	0	0	0	1	0
AL021917.1	0	0	0	0	0	0	0	0	0	1	0
BTN2A3P	0	0	0	0	0	0	0	0	0	1	0
VN1R14P	0	0	0	0	0	0	0	0	0	1	0
RP11-457M11.2	0	0	0	0	0	0	0	0	0	1	0
GUSBP2	0	0	0	0	0	0	0	0	0	1	0
LINC00240	0	0	0	0	0	0	0	0	0	1	0
TRNAI2	0	0	0	0	0	0	0	0	0	1	0
RP1-86C11.7	0	0	0	0	0	0	0	0	0	1	0
MIR3143	0	0	0	0	0	0	0	0	0	1	0
ZNF391	0	0	0	0	0	0	0	0	0	1	0
ZNF184	0	0	0	0	0	0	0	0	0	1	0
RSL24D1P1	0	0	0	0	0	0	0	0	0	1	0
HIST1H4PS1	0	0	0	0	0	0	0	0	0	1	0
HIST1H2BPS2	0	0	0	0	0	0	0	0	0	1	0
RNU7-26P	0	0	0	0	0	0	0	0	0	1	0
IQCB2P	0	0	0	0	0	0	0	0	0	1	0
OR2B7P	0	0	0	0	0	0	0	0	0	1	0
OR2B8P	0	0	0	0	0	0	0	0	0	1	0
ZSCAN12P1	0	0	0	0	0	0	0	0	0	1	0
RP1-265C24.5	0	0	0	0	0	0	0	0	0	1	0
ZSCAN16-AS1	0	0	0	0	0	0	0	0	0	1	0
RP1-265C24.8	0	0	0	0	0	0	0	0	0	1	0
ZNF192P1	0	0	0	0	0	0	0	0	0	1	0
AL022393.7	0	0	0	0	0	0	0	0	0	1	0
ZKSCAN4	0	0	0	0	0	0	0	0	0	1	0
NKAPL	0	0	0	0	0	0	0	0	0	1	0
PGBD1	0	0	0	0	0	0	0	0	0	1	0
ZKSCAN3	0	0	0	0	0	0	0	0	0	1	0
ZSCAN12	0	0	0	0	0	0	0	0	0	1	0
RNU2-45P	0	0	0	0	0	0	0	0	0	1	0
ZSCAN23	0	0	0	0	0	0	0	0	0	1	0
COX11P1	0	0	0	0	0	0	0	0	0	1	0
SCAND3	0	0	0	0	0	0	0	0	0	1	0
RP5-1186N24.3	0	0	0	0	0	0	0	0	0	1	0
RP11-373N24.2	0	0	0	0	0	0	0	0	0	1	0
RPSAP2	0	0	0	0	0	0	0	0	0	1	0
HCG14	0	0	0	0	0	0	0	0	0	1	0
OR2J2	0	0	0	0	0	0	0	0	0	1	0
OR2J4P	0	0	0	0	0	0	0	0	0	1	0
OR2H4P	0	0	0	0	0	0	0	0	0	1	0
XXbac-BPG308J9.3	0	0	0	0	0	0	0	0	0	1	0
OR2G1P	0	0	0	0	0	0	0	0	0	1	0
OR2B4P	0	0	0	0	0	0	0	0	0	1	0
OR5V1	0	0	0	0	0	0	0	0	0	1	0
OR12D3	0	0	0	0	0	0	0	0	0	1	0
SNORD32B	0	0	0	0	0	0	0	0	0	1	0
RPL13AP	0	0	0	0	0	0	0	0	0	1	0
OR2H2	0	0	0	0	0	0	0	0	0	1	0
RXRB	0	0	0	0	0	0	0	0	0	1	0
RNY4P10	0	0	0	0	0	0	0	0	0	1	0
SLC39A7	0	0	0	0	0	0	0	0	0	1	0
HSD17B8	0	0	0	0	0	0	0	0	0	1	0
MIR219-1	0	0	0	0	0	0	0	0	0	1	0
RING1	0	0	0	0	0	0	0	0	0	1	0
HTATSF1P	0	0	0	0	0	0	0	0	0	1	0
VPS52	0	0	0	0	0	0	0	0	0	1	0
RPS18	0	0	0	0	0	0	0	0	0	1	0
B3GALT4	0	0	0	0	0	0	0	0	0	1	0
PFDN6	0	0	0	0	0	0	0	0	0	1	0
RGL2	0	0	0	0	0	0	0	0	0	1	0
TAPBP	0	0	0	0	0	0	0	0	0	1	0
ZBTB22	0	0	0	0	0	0	0	0	0	1	0
DAXX	0	0	0	0	0	0	0	0	0	1	0
RPL35AP4	0	0	0	0	0	0	0	0	0	1	0
KIFC1	0	0	0	0	0	0	0	0	0	1	0
RPL12P1	0	0	0	0	0	0	0	0	0	1	0
CUTA	0	0	0	0	0	0	0	0	0	1	0
SYNGAP1	0	0	0	0	0	0	0	0	0	1	0
MIR5004	0	0	0	0	0	0	0	0	0	1	0
ZBTB9	0	0	0	0	0	0	0	0	0	1	0
BAK1	0	0	0	0	0	0	0	0	0	1	0
GGNBP1	0	0	0	0	0	0	0	0	0	1	0
UQCC2	0	0	0	0	0	0	0	0	0	1	0
IP6K3	0	0	0	0	0	0	0	0	0	1	0
GRM4	0	0	0	0	0	0	0	0	0	1	0
NUDT3	0	0	0	0	0	0	0	0	0	1	0
CNPY3	0	0	0	0	0	0	0	0	0	1	0
PTK7	0	0	0	0	0	0	0	0	0	1	0
RP11-349P19.1	0	0	0	0	0	0	0	0	0	1	0
SNAP91	0	0	0	0	0	0	0	0	0	1	0
FUT9	0	0	0	0	0	0	0	0	0	1	0
SNX3	0	0	0	0	0	0	0	0	0	1	0
FOXO3	0	0	0	0	0	0	0	0	0	1	0
LINC00222	0	0	0	0	0	0	0	0	0	1	0
ZNF259P1	0	0	0	0	0	0	0	0	0	1	0
ARMC2	0	0	0	0	0	0	0	0	0	1	0
RP11-249L21.2	0	0	0	0	0	0	0	0	0	1	0
SESN1	0	0	0	0	0	0	0	0	0	1	0
RP11-787I22.3	0	0	0	0	0	0	0	0	0	1	0
CEP57L1	0	0	0	0	0	0	0	0	0	1	0
CD164	0	0	0	0	0	0	0	0	0	1	0
RP11-425D10.10	0	0	0	0	0	0	0	0	0	1	0
MICAL1	0	0	0	0	0	0	0	0	0	1	0
GRM1	0	0	0	0	0	0	0	0	0	1	0
TMEM184A	0	0	0	0	0	0	0	0	0	1	0
PSMG3-AS1	0	0	0	0	0	0	0	0	0	1	0
MAD1L1	0	0	0	0	0	0	0	0	0	1	0
AC110781.3	0	0	0	0	0	0	0	0	0	1	0
MIR4655	0	0	0	0	0	0	0	0	0	1	0
CHST12	0	0	0	0	0	0	0	0	0	1	0
AC004595.1	0	0	0	0	0	0	0	0	0	1	0
MPP6	0	0	0	0	0	0	0	0	0	1	0
WBSCR17	0	0	0	0	0	0	0	0	0	1	0
MIR3914-1	0	0	0	0	0	0	0	0	0	1	0
AC079398.1	0	0	0	0	0	0	0	0	0	1	0
GRM3	0	0	0	0	0	0	0	0	0	1	0
LINC01004	0	0	0	0	0	0	0	0	0	1	0
SNORD112	0	0	0	0	0	0	0	0	0	1	0
KMT2E-AS1	0	0	0	0	0	0	0	0	0	1	0
KMT2E	0	0	0	0	0	0	0	0	0	1	0
CTB-152G17.6	0	0	0	0	0	0	0	0	0	1	0
SRPK2	0	0	0	0	0	0	0	0	0	1	0
CTB-152G17.5	0	0	0	0	0	0	0	0	0	1	0
RP11-251G23.2	0	0	0	0	0	0	0	0	0	1	0
RINT1	0	0	0	0	0	0	0	0	0	1	0
IMMP2L	0	0	0	0	0	0	0	0	0	1	0
LRRN3	0	0	0	0	0	0	0	0	0	1	0
AC093107.7	0	0	0	0	0	0	0	0	0	1	0
C7orf73	0	0	0	0	0	0	0	0	0	1	0
RNU6-1154P	0	0	0	0	0	0	0	0	0	1	0
AC009517.2	0	0	0	0	0	0	0	0	0	1	0
PTN	0	0	0	0	0	0	0	0	0	1	0
AC078842.4	0	0	0	0	0	0	0	0	0	1	0
DGKI	0	0	0	0	0	0	0	0	0	1	0
KIAA1549	0	0	0	0	0	0	0	0	0	1	0
ZC3HAV1L	0	0	0	0	0	0	0	0	0	1	0
KCTD9	0	0	0	0	0	0	0	0	0	1	0
CDCA2	0	0	0	0	0	0	0	0	0	1	0
RNA5SP258	0	0	0	0	0	0	0	0	0	1	0
RP11-98P2.1	0	0	0	0	0	0	0	0	0	1	0
PPP2R2A	0	0	0	0	0	0	0	0	0	1	0
GULOP	0	0	0	0	0	0	0	0	0	1	0
CCDC25	0	0	0	0	0	0	0	0	0	1	0
RP11-16P20.3	0	0	0	0	0	0	0	0	0	1	0
ESCO2	0	0	0	0	0	0	0	0	0	1	0
RNU6-1276P	0	0	0	0	0	0	0	0	0	1	0
NUGGC	0	0	0	0	0	0	0	0	0	1	0
ELP3	0	0	0	0	0	0	0	0	0	1	0
PNOC	0	0	0	0	0	0	0	0	0	1	0
RP11-863K10.4	0	0	0	0	0	0	0	0	0	1	0
PROSC	0	0	0	0	0	0	0	0	0	1	0
BRF2	0	0	0	0	0	0	0	0	0	1	0
RP11-90P5.4	0	0	0	0	0	0	0	0	0	1	0
RP11-90P5.2	0	0	0	0	0	0	0	0	0	1	0
RP11-90P5.7	0	0	0	0	0	0	0	0	0	1	0
RP11-350N15.5	0	0	0	0	0	0	0	0	0	1	0
RP11-350N15.3	0	0	0	0	0	0	0	0	0	1	0
RP11-350N15.6	0	0	0	0	0	0	0	0	0	1	0
RP11-675F6.3	0	0	0	0	0	0	0	0	0	1	0
RP11-495O10.1	0	0	0	0	0	0	0	0	0	1	0
RP11-723D22.2	0	0	0	0	0	0	0	0	0	1	0
RP11-32K4.1	0	0	0	0	0	0	0	0	0	1	0
LINC00966	0	0	0	0	0	0	0	0	0	1	0
MIR124-2	0	0	0	0	0	0	0	0	0	1	0
RP11-21C4.1	0	0	0	0	0	0	0	0	0	1	0
BHLHE22	0	0	0	0	0	0	0	0	0	1	0
CYP7B1	0	0	0	0	0	0	0	0	0	1	0
RP11-1D12.1	0	0	0	0	0	0	0	0	0	1	0
ARMC1	0	0	0	0	0	0	0	0	0	1	0
MTFR1	0	0	0	0	0	0	0	0	0	1	0
MMP16	0	0	0	0	0	0	0	0	0	1	0
RP11-586K2.1	0	0	0	0	0	0	0	0	0	1	0
KLF10	0	0	0	0	0	0	0	0	0	1	0
AL353629.1	0	0	0	0	0	0	0	0	0	1	0
GABBR2	0	0	0	0	0	0	0	0	0	1	0
RALGPS1	0	0	0	0	0	0	0	0	0	1	0
ANGPTL2	0	0	0	0	0	0	0	0	0	1	0
SLC2A8	0	0	0	0	0	0	0	0	0	1	0
KLF6	0	0	0	0	0	0	0	0	0	1	0
LINC00702	0	0	0	0	0	0	0	0	0	1	0
RP11-109I13.2	0	0	0	0	0	0	0	0	0	1	0
RP11-499P20.2	0	0	0	0	0	0	0	0	0	1	0
HPS6	0	0	0	0	0	0	0	0	0	1	0
LDB1	0	0	0	0	0	0	0	0	0	1	0
PPRC1	0	0	0	0	0	0	0	0	0	1	0
ELOVL3	0	0	0	0	0	0	0	0	0	1	0
FBXL15	0	0	0	0	0	0	0	0	0	1	0
CUEDC2	0	0	0	0	0	0	0	0	0	1	0
MIR146B	0	0	0	0	0	0	0	0	0	1	0
RP11-18I14.10	0	0	0	0	0	0	0	0	0	1	0
TMEM180	0	0	0	0	0	0	0	0	0	1	0
ACTR1A	0	0	0	0	0	0	0	0	0	1	0
RP11-18I14.11	0	0	0	0	0	0	0	0	0	1	0
SUFU	0	0	0	0	0	0	0	0	0	1	0
RN7SL21P	0	0	0	0	0	0	0	0	0	1	0
RP11-170J3.2	0	0	0	0	0	0	0	0	0	1	0
RNU6-43P	0	0	0	0	0	0	0	0	0	1	0
ARL3	0	0	0	0	0	0	0	0	0	1	0
RNU6-1231P	0	0	0	0	0	0	0	0	0	1	0
CYP17A1-AS1	0	0	0	0	0	0	0	0	0	1	0
PFN1P11	0	0	0	0	0	0	0	0	0	1	0
PTGES3P4	0	0	0	0	0	0	0	0	0	1	0
RNU6-372P	0	0	0	0	0	0	0	0	0	1	0
RP11-753C18.8	0	0	0	0	0	0	0	0	0	1	0
RPEL1	0	0	0	0	0	0	0	0	0	1	0
TAF5	0	0	0	0	0	0	0	0	0	1	0
USMG5	0	0	0	0	0	0	0	0	0	1	0
MIR1307	0	0	0	0	0	0	0	0	0	1	0
PDCD11	0	0	0	0	0	0	0	0	0	1	0
CALHM2	0	0	0	0	0	0	0	0	0	1	0
RP11-225H22.7	0	0	0	0	0	0	0	0	0	1	0
RP11-225H22.4	0	0	0	0	0	0	0	0	0	1	0
CALHM1	0	0	0	0	0	0	0	0	0	1	0
CALHM3	0	0	0	0	0	0	0	0	0	1	0
NEURL1	0	0	0	0	0	0	0	0	0	1	0
RP11-22P4.1	0	0	0	0	0	0	0	0	0	1	0
RP11-22P4.2	0	0	0	0	0	0	0	0	0	1	0
AC024475.1	0	0	0	0	0	0	0	0	0	1	0
RP11-702F3.1	0	0	0	0	0	0	0	0	0	1	0
CTD-2589M5.5	0	0	0	0	0	0	0	0	0	1	0
MIR4688	0	0	0	0	0	0	0	0	0	1	0
RP11-425L10.1	0	0	0	0	0	0	0	0	0	1	0
CKAP5	0	0	0	0	0	0	0	0	0	1	0
MIR5582	0	0	0	0	0	0	0	0	0	1	0
SNORD67	0	0	0	0	0	0	0	0	0	1	0
LRP4-AS1	0	0	0	0	0	0	0	0	0	1	0
LRP4	0	0	0	0	0	0	0	0	0	1	0
C11orf49	0	0	0	0	0	0	0	0	0	1	0
ARFGAP2	0	0	0	0	0	0	0	0	0	1	0
RP11-390K5.6	0	0	0	0	0	0	0	0	0	1	0
PACSIN3	0	0	0	0	0	0	0	0	0	1	0
RP11-390K5.1	0	0	0	0	0	0	0	0	0	1	0
RN7SL772P	0	0	0	0	0	0	0	0	0	1	0
MIR4487	0	0	0	0	0	0	0	0	0	1	0
RNU6-1302P	0	0	0	0	0	0	0	0	0	1	0
RNU5E-10P	0	0	0	0	0	0	0	0	0	1	0
TNKS1BP1	0	0	0	0	0	0	0	0	0	1	0
RP11-872D17.4	0	0	0	0	0	0	0	0	0	1	0
AP000781.1	0	0	0	0	0	0	0	0	0	1	0
RNA5SP341	0	0	0	0	0	0	0	0	0	1	0
RN7SKP259	0	0	0	0	0	0	0	0	0	1	0
TIMM10	0	0	0	0	0	0	0	0	0	1	0
AP000662.4	0	0	0	0	0	0	0	0	0	1	0
MIR130A	0	0	0	0	0	0	0	0	0	1	0
AP000662.9	0	0	0	0	0	0	0	0	0	1	0
OR5AZ1P	0	0	0	0	0	0	0	0	0	1	0
OR9I2P	0	0	0	0	0	0	0	0	0	1	0
LPXN	0	0	0	0	0	0	0	0	0	1	0
ZFP91	0	0	0	0	0	0	0	0	0	1	0
ZFP91-CNTF	0	0	0	0	0	0	0	0	0	1	0
CNTF	0	0	0	0	0	0	0	0	0	1	0
AP001258.4	0	0	0	0	0	0	0	0	0	1	0
AP001258.5	0	0	0	0	0	0	0	0	0	1	0
FAM111A	0	0	0	0	0	0	0	0	0	1	0
DTX4	0	0	0	0	0	0	0	0	0	1	0
RNU7-58P	0	0	0	0	0	0	0	0	0	1	0
PATL1	0	0	0	0	0	0	0	0	0	1	0
AP000640.2	0	0	0	0	0	0	0	0	0	1	0
CDC42BPG	0	0	0	0	0	0	0	0	0	1	0
HIGD1AP10	0	0	0	0	0	0	0	0	0	1	0
RNU2-23P	0	0	0	0	0	0	0	0	0	1	0
TIGD3	0	0	0	0	0	0	0	0	0	1	0
AP000769.1	0	0	0	0	0	0	0	0	0	1	0
SCYL1	0	0	0	0	0	0	0	0	0	1	0
LTBP3	0	0	0	0	0	0	0	0	0	1	0
AP001362.1	0	0	0	0	0	0	0	0	0	1	0
MAP3K11	0	0	0	0	0	0	0	0	0	1	0
PCNXL3	0	0	0	0	0	0	0	0	0	1	0
RELA	0	0	0	0	0	0	0	0	0	1	0
RNASEH2C	0	0	0	0	0	0	0	0	0	1	0
AP5B1	0	0	0	0	0	0	0	0	0	1	0
AP001266.1	0	0	0	0	0	0	0	0	0	1	0
SNX32	0	0	0	0	0	0	0	0	0	1	0
TSGA10IP	0	0	0	0	0	0	0	0	0	1	0
RP11-839D17.3	0	0	0	0	0	0	0	0	0	1	0
TMPRSS5	0	0	0	0	0	0	0	0	0	1	0
U8	0	0	0	0	0	0	0	0	0	1	0
SCN3B	0	0	0	0	0	0	0	0	0	1	0
RNA5SP352	0	0	0	0	0	0	0	0	0	1	0
ESAM	0	0	0	0	0	0	0	0	0	1	0
RP11-677M14.3	0	0	0	0	0	0	0	0	0	1	0
MSANTD2	0	0	0	0	0	0	0	0	0	1	0
RP11-677M14.6	0	0	0	0	0	0	0	0	0	1	0
ADAMTS8	0	0	0	0	0	0	0	0	0	1	0
IGSF9B	0	0	0	0	0	0	0	0	0	1	0
AP000911.1	0	0	0	0	0	0	0	0	0	1	0
RP11-713P17.5	0	0	0	0	0	0	0	0	0	1	0
RP11-713P17.3	0	0	0	0	0	0	0	0	0	1	0
RP11-713P17.4	0	0	0	0	0	0	0	0	0	1	0
JAM3	0	0	0	0	0	0	0	0	0	1	0
PTP4A2P2	0	0	0	0	0	0	0	0	0	1	0
RP11-469N6.2	0	0	0	0	0	0	0	0	0	1	0
RP11-469N6.1	0	0	0	0	0	0	0	0	0	1	0
TMTC1	0	0	0	0	0	0	0	0	0	1	0
WIBG	0	0	0	0	0	0	0	0	0	1	0
DGKA	0	0	0	0	0	0	0	0	0	1	0
BAZ2A	0	0	0	0	0	0	0	0	0	1	0
ATP5B	0	0	0	0	0	0	0	0	0	1	0
SNORD59A	0	0	0	0	0	0	0	0	0	1	0
NACA	0	0	0	0	0	0	0	0	0	1	0
PRIM1	0	0	0	0	0	0	0	0	0	1	0
HSD17B6	0	0	0	0	0	0	0	0	0	1	0
STAT6	0	0	0	0	0	0	0	0	0	1	0
AC023237.1	0	0	0	0	0	0	0	0	0	1	0
LRP1	0	0	0	0	0	0	0	0	0	1	0
MIR1228	0	0	0	0	0	0	0	0	0	1	0
B4GALNT1	0	0	0	0	0	0	0	0	0	1	0
RP11-2H8.3	0	0	0	0	0	0	0	0	0	1	0
TBC1D15	0	0	0	0	0	0	0	0	0	1	0
TXNRD1	0	0	0	0	0	0	0	0	0	1	0
RP11-818F20.5	0	0	0	0	0	0	0	0	0	1	0
EID3	0	0	0	0	0	0	0	0	0	1	0
ALDH1L2	0	0	0	0	0	0	0	0	0	1	0
RP11-61E11.1	0	0	0	0	0	0	0	0	0	1	0
WSCD2	0	0	0	0	0	0	0	0	0	1	0
SSH1	0	0	0	0	0	0	0	0	0	1	0
DAO	0	0	0	0	0	0	0	0	0	1	0
SVOP	0	0	0	0	0	0	0	0	0	1	0
KCTD10	0	0	0	0	0	0	0	0	0	1	0
UBE3B	0	0	0	0	0	0	0	0	0	1	0
MMAB	0	0	0	0	0	0	0	0	0	1	0
RNU4-32P	0	0	0	0	0	0	0	0	0	1	0
MVK	0	0	0	0	0	0	0	0	0	1	0
FAM222A	0	0	0	0	0	0	0	0	0	1	0
FAM222A-AS1	0	0	0	0	0	0	0	0	0	1	0
TRPV4	0	0	0	0	0	0	0	0	0	1	0
RP1-7G5.5	0	0	0	0	0	0	0	0	0	1	0
RN7SL441P	0	0	0	0	0	0	0	0	0	1	0
TCHP	0	0	0	0	0	0	0	0	0	1	0
IFT81	0	0	0	0	0	0	0	0	0	1	0
ANAPC7	0	0	0	0	0	0	0	0	0	1	0
RP11-478C19.2	0	0	0	0	0	0	0	0	0	1	0
HMGA1P3	0	0	0	0	0	0	0	0	0	1	0
ARPC3	0	0	0	0	0	0	0	0	0	1	0
GPN3	0	0	0	0	0	0	0	0	0	1	0
RPL31P49	0	0	0	0	0	0	0	0	0	1	0
FAM216A	0	0	0	0	0	0	0	0	0	1	0
VPS29	0	0	0	0	0	0	0	0	0	1	0
SNORD50	0	0	0	0	0	0	0	0	0	1	0
RAD9B	0	0	0	0	0	0	0	0	0	1	0
PPTC7	0	0	0	0	0	0	0	0	0	1	0
RN7SL387P	0	0	0	0	0	0	0	0	0	1	0
HVCN1	0	0	0	0	0	0	0	0	0	1	0
PPP1CC	0	0	0	0	0	0	0	0	0	1	0
RNA5SP373	0	0	0	0	0	0	0	0	0	1	0
ALDH2	0	0	0	0	0	0	0	0	0	1	0
TMEM116	0	0	0	0	0	0	0	0	0	1	0
ERP29	0	0	0	0	0	0	0	0	0	1	0
NAA25	0	0	0	0	0	0	0	0	0	1	0
DYNLL1-AS1	0	0	0	0	0	0	0	0	0	1	0
POP5	0	0	0	0	0	0	0	0	0	1	0
OASL	0	0	0	0	0	0	0	0	0	1	0
P2RX7	0	0	0	0	0	0	0	0	0	1	0
P2RX4	0	0	0	0	0	0	0	0	0	1	0
KDM2B	0	0	0	0	0	0	0	0	0	1	0
RP13-941N14.1	0	0	0	0	0	0	0	0	0	1	0
ORAI1	0	0	0	0	0	0	0	0	0	1	0
RP11-347I19.8	0	0	0	0	0	0	0	0	0	1	0
PSMD9	0	0	0	0	0	0	0	0	0	1	0
RP11-87C12.2	0	0	0	0	0	0	0	0	0	1	0
BCL7A	0	0	0	0	0	0	0	0	0	1	0
AC156455.1	0	0	0	0	0	0	0	0	0	1	0
MLXIP	0	0	0	0	0	0	0	0	0	1	0
RP11-512M8.5	0	0	0	0	0	0	0	0	0	1	0
VPS33A	0	0	0	0	0	0	0	0	0	1	0
CLIP1	0	0	0	0	0	0	0	0	0	1	0
ZCCHC8	0	0	0	0	0	0	0	0	0	1	0
RSRC2	0	0	0	0	0	0	0	0	0	1	0
KNTC1	0	0	0	0	0	0	0	0	0	1	0
CCDC62	0	0	0	0	0	0	0	0	0	1	0
HIP1R	0	0	0	0	0	0	0	0	0	1	0
ABCB9	0	0	0	0	0	0	0	0	0	1	0
OGFOD2	0	0	0	0	0	0	0	0	0	1	0
RP11-197N18.2	0	0	0	0	0	0	0	0	0	1	0
ARL6IP4	0	0	0	0	0	0	0	0	0	1	0
PITPNM2	0	0	0	0	0	0	0	0	0	1	0
MIR4304	0	0	0	0	0	0	0	0	0	1	0
RP11-197N18.7	0	0	0	0	0	0	0	0	0	1	0
MPHOSPH9	0	0	0	0	0	0	0	0	0	1	0
C12orf65	0	0	0	0	0	0	0	0	0	1	0
RP11-282O18.3	0	0	0	0	0	0	0	0	0	1	0
CDK2AP1	0	0	0	0	0	0	0	0	0	1	0
RP11-282O18.7	0	0	0	0	0	0	0	0	0	1	0
SBNO1	0	0	0	0	0	0	0	0	0	1	0
hsa-mir-8072	0	0	0	0	0	0	0	0	0	1	0
SETD8	0	0	0	0	0	0	0	0	0	1	0
RILPL2	0	0	0	0	0	0	0	0	0	1	0
DDX55	0	0	0	0	0	0	0	0	0	1	0
TCTN2	0	0	0	0	0	0	0	0	0	1	0
RP11-338K17.8	0	0	0	0	0	0	0	0	0	1	0
ATP6V0A2	0	0	0	0	0	0	0	0	0	1	0
RP11-380L11.3	0	0	0	0	0	0	0	0	0	1	0
RP11-214K3.21	0	0	0	0	0	0	0	0	0	1	0
RP11-214K3.20	0	0	0	0	0	0	0	0	0	1	0
RP11-214K3.19	0	0	0	0	0	0	0	0	0	1	0
RP11-214K3.18	0	0	0	0	0	0	0	0	0	1	0
RP11-214K3.5	0	0	0	0	0	0	0	0	0	1	0
NCOR2	0	0	0	0	0	0	0	0	0	1	0
UBC	0	0	0	0	0	0	0	0	0	1	0
MIR5188	0	0	0	0	0	0	0	0	0	1	0
EPSTI1	0	0	0	0	0	0	0	0	0	1	0
PCDH17	0	0	0	0	0	0	0	0	0	1	0
RBM26	0	0	0	0	0	0	0	0	0	1	0
RNA5SP33	0	0	0	0	0	0	0	0	0	1	0
RBM26-AS1	0	0	0	0	0	0	0	0	0	1	0
NDFIP2-AS1	0	0	0	0	0	0	0	0	0	1	0
NDFIP2	0	0	0	0	0	0	0	0	0	1	0
AKAP6	0	0	0	0	0	0	0	0	0	1	0
RP6-91H8.1	0	0	0	0	0	0	0	0	0	1	0
RGS6	0	0	0	0	0	0	0	0	0	1	0
AC005477.1	0	0	0	0	0	0	0	0	0	1	0
EIF5	0	0	0	0	0	0	0	0	0	1	0
SNORA28	0	0	0	0	0	0	0	0	0	1	0
MARK3	0	0	0	0	0	0	0	0	0	1	0
CKB	0	0	0	0	0	0	0	0	0	1	0
RNU4-68P	0	0	0	0	0	0	0	0	0	1	0
AL139300.1	0	0	0	0	0	0	0	0	0	1	0
RP11-894P9.1	0	0	0	0	0	0	0	0	0	1	0
RP11-73M18.6	0	0	0	0	0	0	0	0	0	1	0
RP11-73M18.10	0	0	0	0	0	0	0	0	0	1	0
RP11-73M18.7	0	0	0	0	0	0	0	0	0	1	0
RP11-73M18.8	0	0	0	0	0	0	0	0	0	1	0
RP11-73M18.9	0	0	0	0	0	0	0	0	0	1	0
RP11-73M18.11	0	0	0	0	0	0	0	0	0	1	0
LINC00637	0	0	0	0	0	0	0	0	0	1	0
CTD-2134A5.4	0	0	0	0	0	0	0	0	0	1	0
C14orf2	0	0	0	0	0	0	0	0	0	1	0
TDRD9	0	0	0	0	0	0	0	0	0	1	0
RP11-982M15.7	0	0	0	0	0	0	0	0	0	1	0
SPTBN5	0	0	0	0	0	0	0	0	0	1	0
RP11-23P13.6	0	0	0	0	0	0	0	0	0	1	0
RP11-23P13.7	0	0	0	0	0	0	0	0	0	1	0
TTBK2	0	0	0	0	0	0	0	0	0	1	0
CTD-2036P10.3	0	0	0	0	0	0	0	0	0	1	0
FDPSP4	0	0	0	0	0	0	0	0	0	1	0
TMEM62	0	0	0	0	0	0	0	0	0	1	0
LCMT2	0	0	0	0	0	0	0	0	0	1	0
ADAL	0	0	0	0	0	0	0	0	0	1	0
ZSCAN29	0	0	0	0	0	0	0	0	0	1	0
RN7SL487P	0	0	0	0	0	0	0	0	0	1	0
TP53BP1	0	0	0	0	0	0	0	0	0	1	0
MAP1A	0	0	0	0	0	0	0	0	0	1	0
STRC	0	0	0	0	0	0	0	0	0	1	0
RNU6-610P	0	0	0	0	0	0	0	0	0	1	0
CKMT1A	0	0	0	0	0	0	0	0	0	1	0
STRCP1	0	0	0	0	0	0	0	0	0	1	0
RNU6-353P	0	0	0	0	0	0	0	0	0	1	0
CATSPER2P1	0	0	0	0	0	0	0	0	0	1	0
PDIA3	0	0	0	0	0	0	0	0	0	1	0
ELL3	0	0	0	0	0	0	0	0	0	1	0
RP11-296A16.1	0	0	0	0	0	0	0	0	0	1	0
SERF2	0	0	0	0	0	0	0	0	0	1	0
AC018512.1	0	0	0	0	0	0	0	0	0	1	0
MIR1282	0	0	0	0	0	0	0	0	0	1	0
SERINC4	0	0	0	0	0	0	0	0	0	1	0
HYPK	0	0	0	0	0	0	0	0	0	1	0
ACTBP7	0	0	0	0	0	0	0	0	0	1	0
AC073940.1	0	0	0	0	0	0	0	0	0	1	0
AC090519.2	0	0	0	0	0	0	0	0	0	1	0
AC090519.7	0	0	0	0	0	0	0	0	0	1	0
AC090519.6	0	0	0	0	0	0	0	0	0	1	0
AC090519.1	0	0	0	0	0	0	0	0	0	1	0
EIF3J-AS1	0	0	0	0	0	0	0	0	0	1	0
EIF3J	0	0	0	0	0	0	0	0	0	1	0
RP11-151N17.1	0	0	0	0	0	0	0	0	0	1	0
RP11-507B12.2	0	0	0	0	0	0	0	0	0	1	0
RP11-259A24.1	0	0	0	0	0	0	0	0	0	1	0
RP11-114H24.4	0	0	0	0	0	0	0	0	0	1	0
RP11-285A1.1	0	0	0	0	0	0	0	0	0	1	0
RP11-762H8.3	0	0	0	0	0	0	0	0	0	1	0
DNAJA4	0	0	0	0	0	0	0	0	0	1	0
WDR61	0	0	0	0	0	0	0	0	0	1	0
RP11-5O23.1	0	0	0	0	0	0	0	0	0	1	0
IREB2	0	0	0	0	0	0	0	0	0	1	0
HYKK	0	0	0	0	0	0	0	0	0	1	0
AC027228.1	0	0	0	0	0	0	0	0	0	1	0
PSMA4	0	0	0	0	0	0	0	0	0	1	0
CHRNA5	0	0	0	0	0	0	0	0	0	1	0
RP11-650L12.2	0	0	0	0	0	0	0	0	0	1	0
CHRNA3	0	0	0	0	0	0	0	0	0	1	0
CHRNB4	0	0	0	0	0	0	0	0	0	1	0
RP11-335K5.2	0	0	0	0	0	0	0	0	0	1	0
RP11-379H8.1	0	0	0	0	0	0	0	0	0	1	0
CPEB1	0	0	0	0	0	0	0	0	0	1	0
RP11-752G15.3	0	0	0	0	0	0	0	0	0	1	0
AP3B2	0	0	0	0	0	0	0	0	0	1	0
RP11-752G15.4	0	0	0	0	0	0	0	0	0	1	0
RP11-752G15.8	0	0	0	0	0	0	0	0	0	1	0
RP11-752G15.6	0	0	0	0	0	0	0	0	0	1	0
FSD2	0	0	0	0	0	0	0	0	0	1	0
WHAMM	0	0	0	0	0	0	0	0	0	1	0
HOMER2	0	0	0	0	0	0	0	0	0	1	0
FAM103A1	0	0	0	0	0	0	0	0	0	1	0
C15orf40	0	0	0	0	0	0	0	0	0	1	0
RP11-382A20.7	0	0	0	0	0	0	0	0	0	1	0
AC022558.1	0	0	0	0	0	0	0	0	0	1	0
RP11-382A20.1	0	0	0	0	0	0	0	0	0	1	0
RP11-326A19.3	0	0	0	0	0	0	0	0	0	1	0
ABHD2	0	0	0	0	0	0	0	0	0	1	0
RP11-326A19.5	0	0	0	0	0	0	0	0	0	1	0
FANCI	0	0	0	0	0	0	0	0	0	1	0
LINC00925	0	0	0	0	0	0	0	0	0	1	0
AC091167.3	0	0	0	0	0	0	0	0	0	1	0
RN7SL736P	0	0	0	0	0	0	0	0	0	1	0
AC091167.1	0	0	0	0	0	0	0	0	0	1	0
RP11-387D10.2	0	0	0	0	0	0	0	0	0	1	0
CTD-3094K11.1	0	0	0	0	0	0	0	0	0	1	0
UNC45A	0	0	0	0	0	0	0	0	0	1	0
HDDC3	0	0	0	0	0	0	0	0	0	1	0
AC068831.3	0	0	0	0	0	0	0	0	0	1	0
ASB9P1	0	0	0	0	0	0	0	0	0	1	0
CLUAP1	0	0	0	0	0	0	0	0	0	1	0
RP11-95P2.1	0	0	0	0	0	0	0	0	0	1	0
CORO7-PAM16	0	0	0	0	0	0	0	0	0	1	0
CORO7	0	0	0	0	0	0	0	0	0	1	0
DNAJA3	0	0	0	0	0	0	0	0	0	1	0
HMOX2	0	0	0	0	0	0	0	0	0	1	0
CDIP1	0	0	0	0	0	0	0	0	0	1	0
UBALD1	0	0	0	0	0	0	0	0	0	1	0
MGRN1	0	0	0	0	0	0	0	0	0	1	0
RP11-127I20.7	0	0	0	0	0	0	0	0	0	1	0
SEC14L5	0	0	0	0	0	0	0	0	0	1	0
NAGPA	0	0	0	0	0	0	0	0	0	1	0
ALG1	0	0	0	0	0	0	0	0	0	1	0
GRIN2A	0	0	0	0	0	0	0	0	0	1	0
RP11-895K13.2	0	0	0	0	0	0	0	0	0	1	0
XPO6	0	0	0	0	0	0	0	0	0	1	0
RP11-1348G14.5	0	0	0	0	0	0	0	0	0	1	0
ATXN2L	0	0	0	0	0	0	0	0	0	1	0
ATP2A1	0	0	0	0	0	0	0	0	0	1	0
NFATC2IP	0	0	0	0	0	0	0	0	0	1	0
MIR4517	0	0	0	0	0	0	0	0	0	1	0
SPNS1	0	0	0	0	0	0	0	0	0	1	0
RP11-264B17.3	0	0	0	0	0	0	0	0	0	1	0
RP11-264B17.4	0	0	0	0	0	0	0	0	0	1	0
ZG16	0	0	0	0	0	0	0	0	0	1	0
AC009133.21	0	0	0	0	0	0	0	0	0	1	0
KIF22	0	0	0	0	0	0	0	0	0	1	0
MAZ	0	0	0	0	0	0	0	0	0	1	0
AC009133.15	0	0	0	0	0	0	0	0	0	1	0
AC009133.20	0	0	0	0	0	0	0	0	0	1	0
AC009133.12	0	0	0	0	0	0	0	0	0	1	0
MVP	0	0	0	0	0	0	0	0	0	1	0
CDIPT	0	0	0	0	0	0	0	0	0	1	0
CDIPT-AS1	0	0	0	0	0	0	0	0	0	1	0
SEZ6L2	0	0	0	0	0	0	0	0	0	1	0
RP11-455F5.3	0	0	0	0	0	0	0	0	0	1	0
RP11-455F5.4	0	0	0	0	0	0	0	0	0	1	0
CD2BP2	0	0	0	0	0	0	0	0	0	1	0
RP11-347C12.10	0	0	0	0	0	0	0	0	0	1	0
TBC1D10B	0	0	0	0	0	0	0	0	0	1	0
MYLPF	0	0	0	0	0	0	0	0	0	1	0
ZNF48	0	0	0	0	0	0	0	0	0	1	0
2021-09-01	0	0	0	0	0	0	0	0	0	1	0
ZNF771	0	0	0	0	0	0	0	0	0	1	0
SNORA42	0	0	0	0	0	0	0	0	0	1	0
SEPHS2	0	0	0	0	0	0	0	0	0	1	0
ZNF688	0	0	0	0	0	0	0	0	0	1	0
AC002310.7	0	0	0	0	0	0	0	0	0	1	0
RP11-146F11.4	0	0	0	0	0	0	0	0	0	1	0
PRR14	0	0	0	0	0	0	0	0	0	1	0
FBRS	0	0	0	0	0	0	0	0	0	1	0
RP11-146F11.1	0	0	0	0	0	0	0	0	0	1	0
SRCAP	0	0	0	0	0	0	0	0	0	1	0
C16orf93	0	0	0	0	0	0	0	0	0	1	0
RNF40	0	0	0	0	0	0	0	0	0	1	0
RP11-2C24.6	0	0	0	0	0	0	0	0	0	1	0
ZNF629	0	0	0	0	0	0	0	0	0	1	0
BCL7C	0	0	0	0	0	0	0	0	0	1	0
MIR4519	0	0	0	0	0	0	0	0	0	1	0
AC106782.20	0	0	0	0	0	0	0	0	0	1	0
MIR762	0	0	0	0	0	0	0	0	0	1	0
CTF1	0	0	0	0	0	0	0	0	0	1	0
FBXL19-AS1	0	0	0	0	0	0	0	0	0	1	0
FBXL19	0	0	0	0	0	0	0	0	0	1	0
CTB-134F13.1	0	0	0	0	0	0	0	0	0	1	0
CSNK2A2	0	0	0	0	0	0	0	0	0	1	0
RP11-459F6.1	0	0	0	0	0	0	0	0	0	1	0
RN7SL645P	0	0	0	0	0	0	0	0	0	1	0
NDRG4	0	0	0	0	0	0	0	0	0	1	0
RNU6-103P	0	0	0	0	0	0	0	0	0	1	0
SETD6	0	0	0	0	0	0	0	0	0	1	0
CNOT1	0	0	0	0	0	0	0	0	0	1	0
SLC38A7	0	0	0	0	0	0	0	0	0	1	0
RP11-403P17.5	0	0	0	0	0	0	0	0	0	1	0
CMTM2	0	0	0	0	0	0	0	0	0	1	0
RP11-403P17.2	0	0	0	0	0	0	0	0	0	1	0
CMTM4	0	0	0	0	0	0	0	0	0	1	0
DYNC1LI2	0	0	0	0	0	0	0	0	0	1	0
RP11-63M22.1	0	0	0	0	0	0	0	0	0	1	0
RP11-61A14.4	0	0	0	0	0	0	0	0	0	1	0
NAE1	0	0	0	0	0	0	0	0	0	1	0
RP11-61A14.1	0	0	0	0	0	0	0	0	0	1	0
PDP2	0	0	0	0	0	0	0	0	0	1	0
RP11-61A14.2	0	0	0	0	0	0	0	0	0	1	0
RP11-61A14.3	0	0	0	0	0	0	0	0	0	1	0
CDH16	0	0	0	0	0	0	0	0	0	1	0
RRAD	0	0	0	0	0	0	0	0	0	1	0
RP11-361L15.4	0	0	0	0	0	0	0	0	0	1	0
RN7SL543P	0	0	0	0	0	0	0	0	0	1	0
CBFB	0	0	0	0	0	0	0	0	0	1	0
ELMO3	0	0	0	0	0	0	0	0	0	1	0
MIR328	0	0	0	0	0	0	0	0	0	1	0
RP11-46C24.7	0	0	0	0	0	0	0	0	0	1	0
ZNF778	0	0	0	0	0	0	0	0	0	1	0
RP11-104N10.1	0	0	0	0	0	0	0	0	0	1	0
RP11-368I7.4	0	0	0	0	0	0	0	0	0	1	0
VPS9D1	0	0	0	0	0	0	0	0	0	1	0
VPS9D1-AS1	0	0	0	0	0	0	0	0	0	1	0
ZNF276	0	0	0	0	0	0	0	0	0	1	0
TCF25	0	0	0	0	0	0	0	0	0	1	0
C16orf3	0	0	0	0	0	0	0	0	0	1	0
ELAC2	0	0	0	0	0	0	0	0	0	1	0
RP11-258F1.1	0	0	0	0	0	0	0	0	0	1	0
ALKBH5	0	0	0	0	0	0	0	0	0	1	0
RPS2P46	0	0	0	0	0	0	0	0	0	1	0
ALDH3A2	0	0	0	0	0	0	0	0	0	1	0
CTD-2020K17.1	0	0	0	0	0	0	0	0	0	1	0
FMNL1	0	0	0	0	0	0	0	0	0	1	0
ARHGAP27	0	0	0	0	0	0	0	0	0	1	0
AC091132.2	0	0	0	0	0	0	0	0	0	1	0
PLEKHM1	0	0	0	0	0	0	0	0	0	1	0
AC091132.1	0	0	0	0	0	0	0	0	0	1	0
RN7SL730P	0	0	0	0	0	0	0	0	0	1	0
DND1P1	0	0	0	0	0	0	0	0	0	1	0
RPS26P8	0	0	0	0	0	0	0	0	0	1	0
CRHR1-IT1	0	0	0	0	0	0	0	0	0	1	0
CRHR1	0	0	0	0	0	0	0	0	0	1	0
RP11-105N13.4	0	0	0	0	0	0	0	0	0	1	0
RP11-293E1.2	0	0	0	0	0	0	0	0	0	1	0
RP11-293E1.1	0	0	0	0	0	0	0	0	0	1	0
SPPL2C	0	0	0	0	0	0	0	0	0	1	0
STH	0	0	0	0	0	0	0	0	0	1	0
KANSL1	0	0	0	0	0	0	0	0	0	1	0
RP11-669E14.6	0	0	0	0	0	0	0	0	0	1	0
KANSL1-AS1	0	0	0	0	0	0	0	0	0	1	0
RP11-259G18.3	0	0	0	0	0	0	0	0	0	1	0
ARL17B	0	0	0	0	0	0	0	0	0	1	0
NSF	0	0	0	0	0	0	0	0	0	1	0
RPS7P11	0	0	0	0	0	0	0	0	0	1	0
WNT3	0	0	0	0	0	0	0	0	0	1	0
WNT9B	0	0	0	0	0	0	0	0	0	1	0
C17orf67	0	0	0	0	0	0	0	0	0	1	0
DGKE	0	0	0	0	0	0	0	0	0	1	0
SCPEP1	0	0	0	0	0	0	0	0	0	1	0
RP5-1107A17.4	0	0	0	0	0	0	0	0	0	1	0
RP11-166P13.3	0	0	0	0	0	0	0	0	0	1	0
AKAP1	0	0	0	0	0	0	0	0	0	1	0
RP11-166P13.4	0	0	0	0	0	0	0	0	0	1	0
MSI2	0	0	0	0	0	0	0	0	0	1	0
RNU7-134P	0	0	0	0	0	0	0	0	0	1	0
VEZF1	0	0	0	0	0	0	0	0	0	1	0
CTD-2501B8.5	0	0	0	0	0	0	0	0	0	1	0
ACE	0	0	0	0	0	0	0	0	0	1	0
STARD6	0	0	0	0	0	0	0	0	0	1	0
C18orf54	0	0	0	0	0	0	0	0	0	1	0
CTD-2171N6.1	0	0	0	0	0	0	0	0	0	1	0
MIR4529	0	0	0	0	0	0	0	0	0	1	0
RP11-619L19.2	0	0	0	0	0	0	0	0	0	1	0
RP11-397A16.1	0	0	0	0	0	0	0	0	0	1	0
RP11-214L13.1	0	0	0	0	0	0	0	0	0	1	0
CTD-2008L17.1	0	0	0	0	0	0	0	0	0	1	0
CTD-2008L17.2	0	0	0	0	0	0	0	0	0	1	0
SNORA73	0	0	0	0	0	0	0	0	0	1	0
RP11-456O19.4	0	0	0	0	0	0	0	0	0	1	0
MAU2	0	0	0	0	0	0	0	0	0	1	0
CCNE1	0	0	0	0	0	0	0	0	0	1	0
ZNF536	0	0	0	0	0	0	0	0	0	1	0
CTC-273B12.7	0	0	0	0	0	0	0	0	0	1	0
CTC-273B12.6	0	0	0	0	0	0	0	0	0	1	0
RNU6-317P	0	0	0	0	0	0	0	0	0	1	0
BCAT2	0	0	0	0	0	0	0	0	0	1	0
HSD17B14	0	0	0	0	0	0	0	0	0	1	0
CTD-2639E6.9	0	0	0	0	0	0	0	0	0	1	0
FTL	0	0	0	0	0	0	0	0	0	1	0
RN7SL708P	0	0	0	0	0	0	0	0	0	1	0
SNRNP70	0	0	0	0	0	0	0	0	0	1	0
LIN7B	0	0	0	0	0	0	0	0	0	1	0
C19orf73	0	0	0	0	0	0	0	0	0	1	0
PPFIA3	0	0	0	0	0	0	0	0	0	1	0
CTC-301O7.4	0	0	0	0	0	0	0	0	0	1	0
PIH1D1	0	0	0	0	0	0	0	0	0	1	0
ALDH16A1	0	0	0	0	0	0	0	0	0	1	0
FCGRT	0	0	0	0	0	0	0	0	0	1	0
NOSIP	0	0	0	0	0	0	0	0	0	1	0
PRRG2	0	0	0	0	0	0	0	0	0	1	0
PRR12	0	0	0	0	0	0	0	0	0	1	0
RRAS	0	0	0	0	0	0	0	0	0	1	0
SCAF1	0	0	0	0	0	0	0	0	0	1	0
BCL2L12	0	0	0	0	0	0	0	0	0	1	0
PRMT1	0	0	0	0	0	0	0	0	0	1	0
AC011495.1	0	0	0	0	0	0	0	0	0	1	0
TSKS	0	0	0	0	0	0	0	0	0	1	0
RNU6-841P	0	0	0	0	0	0	0	0	0	1	0
AP2A1	0	0	0	0	0	0	0	0	0	1	0
AC006942.4	0	0	0	0	0	0	0	0	0	1	0
PTOV1-AS1	0	0	0	0	0	0	0	0	0	1	0
PTOV1	0	0	0	0	0	0	0	0	0	1	0
AC018766.6	0	0	0	0	0	0	0	0	0	1	0
MIR4749	0	0	0	0	0	0	0	0	0	1	0
PNKP	0	0	0	0	0	0	0	0	0	1	0
MIR4750	0	0	0	0	0	0	0	0	0	1	0
IL4I1	0	0	0	0	0	0	0	0	0	1	0
NUP62	0	0	0	0	0	0	0	0	0	1	0
ATF5	0	0	0	0	0	0	0	0	0	1	0
MIR4751	0	0	0	0	0	0	0	0	0	1	0
VRK3	0	0	0	0	0	0	0	0	0	1	0
ZNF473	0	0	0	0	0	0	0	0	0	1	0
SNORA71B	0	0	0	0	0	0	0	0	0	1	0
SNORA71A	0	0	0	0	0	0	0	0	0	1	0
SNORA71C	0	0	0	0	0	0	0	0	0	1	0
ADIG	0	0	0	0	0	0	0	0	0	1	0
SLC32A1	0	0	0	0	0	0	0	0	0	1	0
ACTR5	0	0	0	0	0	0	0	0	0	1	0
RN7SKP173	0	0	0	0	0	0	0	0	0	1	0
PPP1R16B	0	0	0	0	0	0	0	0	0	1	0
RP4-616B8.4	0	0	0	0	0	0	0	0	0	1	0
DHX35	0	0	0	0	0	0	0	0	0	1	0
RP4-644L1.2	0	0	0	0	0	0	0	0	0	1	0
RP1-155G6.4	0	0	0	0	0	0	0	0	0	1	0
CSE1L	0	0	0	0	0	0	0	0	0	1	0
PTGIS	0	0	0	0	0	0	0	0	0	1	0
RNF114	0	0	0	0	0	0	0	0	0	1	0
NRIP1	0	0	0	0	0	0	0	0	0	1	0
AF127577.12	0	0	0	0	0	0	0	0	0	1	0
LINC00320	0	0	0	0	0	0	0	0	0	1	0
APOBEC3C	0	0	0	0	0	0	0	0	0	1	0
TAB1	0	0	0	0	0	0	0	0	0	1	0
CACNA1I	0	0	0	0	0	0	0	0	0	1	0
ADSL	0	0	0	0	0	0	0	0	0	1	0
SGSM3	0	0	0	0	0	0	0	0	0	1	0
AL031594.1	0	0	0	0	0	0	0	0	0	1	0
GAPDHP37	0	0	0	0	0	0	0	0	0	1	0
MCHR1	0	0	0	0	0	0	0	0	0	1	0
SLC25A17	0	0	0	0	0	0	0	0	0	1	0
MIR4766	0	0	0	0	0	0	0	0	0	1	0
ST13	0	0	0	0	0	0	0	0	0	1	0
XPNPEP3	0	0	0	0	0	0	0	0	0	1	0
DNAJB7	0	0	0	0	0	0	0	0	0	1	0
RBX1	0	0	0	0	0	0	0	0	0	1	0
RP11-12M9.4	0	0	0	0	0	0	0	0	0	1	0
MIR1281	0	0	0	0	0	0	0	0	0	1	0
RP1-85F18.6	0	0	0	0	0	0	0	0	0	1	0
RP1-85F18.5	0	0	0	0	0	0	0	0	0	1	0
LRRC37A14P	0	0	0	0	0	0	0	0	0	1	0
RP4-756G23.5	0	0	0	0	0	0	0	0	0	1	0
PHF5A	0	0	0	0	0	0	0	0	0	1	0
DESI1	0	0	0	0	0	0	0	0	0	1	0
NHP2L1	0	0	0	0	0	0	0	0	0	1	0
C22orf46	0	0	0	0	0	0	0	0	0	1	0
Z83840.1	0	0	0	0	0	0	0	0	0	1	0
HMGN2P10	0	0	0	0	0	0	0	0	0	1	0
RP5-821D11.7	0	0	0	0	0	0	0	0	0	1	0
CENPM	0	0	0	0	0	0	0	0	0	1	0
LINC00634	0	0	0	0	0	0	0	0	0	1	0
NAGA	0	0	0	0	0	0	0	0	0	1	0
FAM109B	0	0	0	0	0	0	0	0	0	1	0
SMDT1	0	0	0	0	0	0	0	0	0	1	0
NDUFA6	0	0	0	0	0	0	0	0	0	1	0
RP1-257I20.14	0	0	0	0	0	0	0	0	0	1	0
NDUFA6-AS1	0	0	0	0	0	0	0	0	0	1	0
OLA1P1	0	0	0	0	0	0	0	0	0	1	0
CYP2D6	0	0	0	0	0	0	0	0	0	1	0
NFAM1	0	0	0	0	0	0	0	0	0	1	0
SERHL	0	0	0	0	0	0	0	0	0	1	0
DENND6B	0	0	0	0	0	0	0	0	0	1	0
PPP6R2	0	0	0	0	0	0	0	0	0	1	0
ADM2	0	0	0	0	0	0	0	0	0	1	0
MIOX	0	0	0	0	0	0	0	0	0	1	0
SYCE3	0	0	0	0	0	0	0	0	0	1	0
CPT1B	0	0	0	0	0	0	0	0	0	1	0
THAP3	0	0	0	0	0	0	0	0	0	1	0
DNAJC11	0	0	0	0	0	0	0	0	0	1	0
AGO3	0	0	0	0	0	0	0	0	0	1	0
SERPINC1	0	0	0	0	0	0	0	0	0	1	0
YOD1	0	0	0	0	0	0	0	0	0	1	0
PFKFB2	0	0	0	0	0	0	0	0	0	1	0
HEATR5B	0	0	0	0	0	0	0	0	0	1	0
CEBPZ	0	0	0	0	0	0	0	0	0	1	0
PRKD3	0	0	0	0	0	0	0	0	0	1	0
SLC8A1	0	0	0	0	0	0	0	0	0	1	0
DPP4	0	0	0	0	0	0	0	0	0	1	0
RFTN2	0	0	0	0	0	0	0	0	0	1	0
AC011997.1	0	0	0	0	0	0	0	0	0	1	0
BOLL	0	0	0	0	0	0	0	0	0	1	0
ERBB4	0	0	0	0	0	0	0	0	0	1	0
SPHKAP	0	0	0	0	0	0	0	0	0	1	0
ZNF385D	0	0	0	0	0	0	0	0	0	1	0
THRB	0	0	0	0	0	0	0	0	0	1	0
RBMS3	0	0	0	0	0	0	0	0	0	1	0
FHIT	0	0	0	0	0	0	0	0	0	1	0
PRICKLE2	0	0	0	0	0	0	0	0	0	1	0
IFT57	0	0	0	0	0	0	0	0	0	1	0
IL20RB	0	0	0	0	0	0	0	0	0	1	0
OTOL1	0	0	0	0	0	0	0	0	0	1	0
PCGF3	0	0	0	0	0	0	0	0	0	1	0
GSX2	0	0	0	0	0	0	0	0	0	1	0
MAP9	0	0	0	0	0	0	0	0	0	1	0
SPOCK3	0	0	0	0	0	0	0	0	0	1	0
MRPS30	0	0	0	0	0	0	0	0	0	1	0
ELOVL7	0	0	0	0	0	0	0	0	0	1	0
SLCO6A1	0	0	0	0	0	0	0	0	0	1	0
EFNA5	0	0	0	0	0	0	0	0	0	1	0
TMCO6	0	0	0	0	0	0	0	0	0	1	0
AC005609.1	0	0	0	0	0	0	0	0	0	1	0
FAM114A2	0	0	0	0	0	0	0	0	0	1	0
GALNT10	0	0	0	0	0	0	0	0	0	1	0
HIST1H2BD	0	0	0	0	0	0	0	0	0	1	0
ZSCAN31	0	0	0	0	0	0	0	0	0	1	0
TRIM27	0	0	0	0	0	0	0	0	0	1	0
C6orf100	0	0	0	0	0	0	0	0	0	1	0
TRIM26	0	0	0	0	0	0	0	0	0	1	0
MUC22	0	0	0	0	0	0	0	0	0	1	0
PRRC2A	0	0	0	0	0	0	0	0	0	1	0
CSNK2B-LY6G5B-1181	0	0	0	0	0	0	0	0	0	1	0
LY6G5B	0	0	0	0	0	0	0	0	0	1	0
NEU1	0	0	0	0	0	0	0	0	0	1	0
SLC44A4	0	0	0	0	0	0	0	0	0	1	0
EHMT2	0	0	0	0	0	0	0	0	0	1	0
PPT2-EGFL8	0	0	0	0	0	0	0	0	0	1	0
AGPAT1	0	0	0	0	0	0	0	0	0	1	0
NOTCH4	0	0	0	0	0	0	0	0	0	1	0
HLA-DQB1	0	0	0	0	0	0	0	0	0	1	0
WDR46	0	0	0	0	0	0	0	0	0	1	0
PHF1	0	0	0	0	0	0	0	0	0	1	0
ITPR3	0	0	0	0	0	0	0	0	0	1	0
LEMD2	0	0	0	0	0	0	0	0	0	1	0
SLC22A7	0	0	0	0	0	0	0	0	0	1	0
BAI3	0	0	0	0	0	0	0	0	0	1	0
SAMD3	0	0	0	0	0	0	0	0	0	1	0
NUDT1	0	0	0	0	0	0	0	0	0	1	0
TTYH3	0	0	0	0	0	0	0	0	0	1	0
CALN1	0	0	0	0	0	0	0	0	0	1	0
GIGYF1	0	0	0	0	0	0	0	0	0	1	0
LRRC4	0	0	0	0	0	0	0	0	0	1	0
CSMD1	0	0	0	0	0	0	0	0	0	1	0
CLU	0	0	0	0	0	0	0	0	0	1	0
TRPS1	0	0	0	0	0	0	0	0	0	1	0
RNF38	0	0	0	0	0	0	0	0	0	1	0
NSUN6	0	0	0	0	0	0	0	0	0	1	0
ANK3	0	0	0	0	0	0	0	0	0	1	0
ZNF365	0	0	0	0	0	0	0	0	0	1	0
MARK2	0	0	0	0	0	0	0	0	0	1	0
ATG2A	0	0	0	0	0	0	0	0	0	1	0
PPP2R5B	0	0	0	0	0	0	0	0	0	1	0
C2CD3	0	0	0	0	0	0	0	0	0	1	0
NRGN	0	0	0	0	0	0	0	0	0	1	0
OPCML	0	0	0	0	0	0	0	0	0	1	0
NAB2	0	0	0	0	0	0	0	0	0	1	0
C12orf76	0	0	0	0	0	0	0	0	0	1	0
ATP2A2	0	0	0	0	0	0	0	0	0	1	0
PCDH9	0	0	0	0	0	0	0	0	0	1	0
HS6ST3	0	0	0	0	0	0	0	0	0	1	0
TRIM9	0	0	0	0	0	0	0	0	0	1	0
GPR135	0	0	0	0	0	0	0	0	0	1	0
RTN1	0	0	0	0	0	0	0	0	0	1	0
TTC7B	0	0	0	0	0	0	0	0	0	1	0
PLCB2	0	0	0	0	0	0	0	0	0	1	0
TUBGCP4	0	0	0	0	0	0	0	0	0	1	0
PPIP5K1	0	0	0	0	0	0	0	0	0	1	0
MFAP1	0	0	0	0	0	0	0	0	0	1	0
RP11-152F13.10	0	0	0	0	0	0	0	0	0	1	0
ESRP2	0	0	0	0	0	0	0	0	0	1	0
CIRH1A	0	0	0	0	0	0	0	0	0	1	0
SNTB2	0	0	0	0	0	0	0	0	0	1	0
CPNE7	0	0	0	0	0	0	0	0	0	1	0
FANCA	0	0	0	0	0	0	0	0	0	1	0
ZNF407	0	0	0	0	0	0	0	0	0	1	0
AP3D1	0	0	0	0	0	0	0	0	0	1	0
DOT1L	0	0	0	0	0	0	0	0	0	1	0
RASIP1	0	0	0	0	0	0	0	0	0	1	0
IRF3	0	0	0	0	0	0	0	0	0	1	0
ARHGAP40	0	0	0	0	0	0	0	0	0	1	0
TCF20	0	0	0	0	0	0	0	0	0	1	0
NUP50	0	0	0	0	0	0	0	0	0	1	0
ZBED4	0	0	0	0	0	0	0	0	0	1	0
ALG12	0	0	0	0	0	0	0	0	0	1	0
CRELD2	0	0	0	0	0	0	0	0	0	1	0
AUTS2	0	0	0	0	0	0	0	0	1	0	0
RP11-960D24.1	0	0	0	0	0	0	0	0	1	0	0
RP11-6N13.1	0	0	0	0	0	0	1	1	0	0	0
LINC01122	0	0	0	0	0	0	0	1	0	0	0
RAB1A	0	0	0	0	0	0	0	1	0	0	0
ACTR2	0	0	0	0	0	0	0	1	0	0	0
MEIS1-AS3	0	0	0	0	0	0	0	1	0	0	0
MEIS1	0	0	0	0	0	0	0	1	0	0	0
MEIS1-AS2	0	0	0	0	0	0	0	1	0	0	0
AC092669.1	0	0	0	0	0	0	0	1	0	0	0
LINC00577	0	0	0	0	0	0	0	1	0	0	0
RP11-1E4.1	0	0	0	0	0	0	0	1	0	0	0
RP11-212F11.1	0	0	0	0	0	0	0	1	0	0	0
MALAT1	0	0	0	0	0	0	0	1	0	0	0
AP000769.7	0	0	0	0	0	0	0	1	0	0	0
RP11-1167A19.2	0	0	0	0	0	0	0	1	0	0	0
PACS1	0	0	0	0	0	0	0	1	0	0	0
KLC2	0	0	0	0	0	0	0	1	0	0	0
RP11-755F10.3	0	0	0	0	0	0	0	1	0	0	0
RP11-867G23.13	0	0	0	0	0	0	0	1	0	0	0
CD248	0	0	0	0	0	0	0	1	0	0	0
RIN1	0	0	0	0	0	0	0	1	0	0	0
RP11-867G23.12	0	0	0	0	0	0	0	1	0	0	0
SLC29A2	0	0	0	0	0	0	0	1	0	0	0
NPAS4	0	0	0	0	0	0	0	1	0	0	0
SNORA43	0	0	0	0	0	0	0	1	0	0	0
CTD-3074O7.11	0	0	0	0	0	0	0	1	0	0	0
BBS1	0	0	0	0	0	0	0	1	0	0	0
RCE1	0	0	0	0	0	0	0	1	0	0	0
PCDH8	0	0	0	0	0	0	0	1	0	0	0
PCDH8P1	0	0	0	0	0	0	0	1	0	0	0
RN7SL618P	0	0	0	0	0	0	0	1	0	0	0
AL450423.1	0	0	0	0	0	0	0	1	0	0	0
RNU6-453P	0	0	0	0	0	0	0	1	0	0	0
RUNDC3A	0	0	0	0	0	0	0	1	0	0	0
RN7SL819P	0	0	0	0	0	0	0	1	0	0	0
RP11-1072C15.1	0	0	0	0	0	0	0	1	0	0	0
ADAM11	0	0	0	0	0	0	0	1	0	0	0
GFAP	0	0	0	0	0	0	0	1	0	0	0
CTD-2534I21.9	0	0	0	0	0	0	0	1	0	0	0
DCAKD	0	0	0	0	0	0	0	1	0	0	0
NMT1	0	0	0	0	0	0	0	1	0	0	0
PLCD3	0	0	0	0	0	0	0	1	0	0	0
ACBD4	0	0	0	0	0	0	0	1	0	0	0
HEXIM1	0	0	0	0	0	0	0	1	0	0	0
CTB-39G8.2	0	0	0	0	0	0	0	1	0	0	0
CTB-39G8.3	0	0	0	0	0	0	0	1	0	0	0
NADK	0	0	0	0	0	0	0	1	0	0	0
TMEM52	0	0	0	0	0	0	0	1	0	0	0
TRPC7	0	0	0	0	0	0	0	1	0	0	0
KDM4B	0	0	0	0	0	0	0	1	0	0	0
GDI2P2	0	0	0	0	0	0	1	0	0	0	0
CTD-2298J14.2	0	0	0	0	0	0	1	0	0	0	0
SLC30A9	0	0	0	0	0	0	1	0	0	0	0
PTPN1	0	0	0	0	0	0	1	0	0	0	0
RPL12L3	0	0	0	0	1	0	0	0	0	0	0
INSM1	0	0	0	0	1	0	0	0	0	0	0
EIF4E2P1	0	0	0	0	1	0	0	0	0	0	0
MRPS11P1	0	0	0	0	1	0	0	0	0	0	0
PLK1S1	0	0	0	0	1	0	0	0	0	0	0
RP5-872K7.7	0	0	0	0	1	0	0	0	0	0	0
RP4-777D9.2	0	0	0	0	1	0	0	0	0	0	0
RPS15AP1	0	0	0	0	1	0	0	0	0	0	0
XRN2	0	0	0	0	1	0	0	0	0	0	0
RN7SKP140	0	0	0	0	1	0	0	0	0	0	0
KCNN2	0	0	0	0	1	0	0	0	0	0	0
GABBR1	0	0	0	0	1	0	0	0	0	0	0
RP11-23D5.1	0	0	0	1	0	0	0	0	0	0	0
RP11-629G13.1	0	0	0	1	0	0	0	0	0	0	0
RNU7-187P	0	0	0	1	0	0	0	0	0	0	0
TMEM106B	0	0	0	1	0	0	0	0	0	0	0
SYCE1L	0	0	0	1	0	0	0	0	0	0	0
SLC2A1	1	0	0	0	0	0	0	0	0	0	0
SLC2A1-AS1	1	0	0	0	0	0	0	0	0	0	0
TIE1	1	0	0	0	0	0	0	0	0	0	0
HYI-AS1	1	0	0	0	0	0	0	0	0	0	0
RP11-184I16.4	1	0	0	0	0	0	0	0	0	0	0
B4GALT2	1	0	0	0	0	0	0	0	0	0	0
CCDC24	1	0	0	0	0	0	0	0	0	0	0
SLC6A9	1	0	0	0	0	0	0	0	0	0	0
SPAG16	1	0	0	0	0	0	0	0	0	0	0
AC107218.3	1	0	0	0	0	0	0	0	0	0	0
LINC00461	1	0	0	0	0	0	0	0	0	0	0
RP11-13A1.3	1	0	0	0	0	0	0	0	0	0	0
DUSP6	1	0	0	0	0	0	0	0	0	0	0
RP11-1109F11.3	1	0	0	0	0	0	0	0	0	0	0
RP11-1109F11.5	1	0	0	0	0	0	0	0	0	0	0
MEF2C	1	0	0	0	0	0	0	0	0	0	0
AC013449.1	0	1	0	0	0	0	0	0	0	0	0
RAB10	0	1	0	0	0	0	0	0	0	0	0
DRC1	0	1	0	0	0	0	0	0	0	0	0
SLC35F6	0	1	0	0	0	0	0	0	0	0	0
MAPRE3	0	1	0	0	0	0	0	0	0	0	0
TMEM214	0	1	0	0	0	0	0	0	0	0	0
OST4	0	1	0	0	0	0	0	0	0	0	0
EMILIN1	0	1	0	0	0	0	0	0	0	0	0
KHK	0	1	0	0	0	0	0	0	0	0	0
CGREF1	0	1	0	0	0	0	0	0	0	0	0
ABHD1	0	1	0	0	0	0	0	0	0	0	0
PREB	0	1	0	0	0	0	0	0	0	0	0
SLC5A6	0	1	0	0	0	0	0	0	0	0	0
ATRAID	0	1	0	0	0	0	0	0	0	0	0
CAD	0	1	0	0	0	0	0	0	0	0	0
TRIM54	0	1	0	0	0	0	0	0	0	0	0
GTF3C2	0	1	0	0	0	0	0	0	0	0	0
AC074117.10	0	1	0	0	0	0	0	0	0	0	0
EIF2B4	0	1	0	0	0	0	0	0	0	0	0
SNX17	0	1	0	0	0	0	0	0	0	0	0
ZNF513	0	1	0	0	0	0	0	0	0	0	0
PPM1G	0	1	0	0	0	0	0	0	0	0	0
C2orf16	0	1	0	0	0	0	0	0	0	0	0
AC074091.1	0	1	0	0	0	0	0	0	0	0	0
SUPT7L	0	1	0	0	0	0	0	0	0	0	0
SLC4A1AP	0	1	0	0	0	0	0	0	0	0	0
RP11-89K21.1	0	1	0	0	0	0	0	0	0	0	0
SIX3-AS1	0	1	0	0	0	0	0	0	0	0	0
TRMT10A	0	1	0	0	0	0	0	0	0	0	0
MTTP	0	1	0	0	0	0	0	0	0	0	0
RP11-766F14.1	0	1	0	0	0	0	0	0	0	0	0
RP11-766F14.2	0	1	0	0	0	0	0	0	0	0	0
LAMTOR3	0	1	0	0	0	0	0	0	0	0	0
SNORD66	0	1	0	0	0	0	0	0	0	0	0
RP11-793K1.1	0	1	0	0	0	0	0	0	0	0	0
RP3-335N17.2	0	1	0	0	0	0	0	0	0	0	0
PKHD1	0	1	0	0	0	0	0	0	0	0	0
FTO	0	1	0	0	0	0	0	0	0	0	0
CRNDE	0	1	0	0	0	0	0	0	0	0	0
IRX5	0	1	0	0	0	0	0	0	0	0	0
CTD-3032H12.2	0	1	0	0	0	0	0	0	0	0	0
SIX3	0	1	0	0	0	0	0	0	0	0	0
C4orf17	0	1	0	0	0	0	0	0	0	0	0

### Sheet: 8. meta comparisons
Table 8. Comparison between cross-trait meta-analyses (CTMA) including and excluding SCZ
Note: overview of genetic correlations between the 12 PDs and both meta-analyses and a comparison of how many genomic risk loci, lead SNPs, independent significant SNPs (see Methods), mapped genes and new genes are identified in both meta-analyses.
	CTMA			CTMA excluding SCZ						CTMA	CTMA excluding SCZ	Remaining %
PD	rg	SE	P	rg	SE	P	rg change		Genomic risk loci	75	46	0.613333
ADHD	0.5283	0.0288	4.14e-75	0.5873	0.0282	1.23e-96	-0.059		lead SNPs	92	49	0.532609
ALC	0.5864	0.0254	3.34e-118	0.5786	0.0264	7.31e-107	0.0078		Ind. Sig. SNPs	173	85	0.491329
ANO	0.3555	0.0301	3.22e-32	0.3551	0.0319	8.67e-29	0.0004		mapped genes	323	123	0.380805
ANX	0.7995	0.0217	1.88e-298	0.8276	0.0208	0	-0.0281		GWGAS genes not in ind. PDs	49	29	0.591837
ASD	0.3472	0.0373	1.3e-20	0.3221	0.0385	5.52e-17	0.0251
BIP	0.5518	0.0244	8.59e-113	0.4072	0.0298	1.21e-42	0.1446
DEP	0.8432	0.0197	0	0.8834	0.0201	0	-0.0402
INS	0.5569	0.0225	6.15e-135	0.6628	0.0199	1.78e-242	-0.1059
OCD	0.2922	0.0551	1.12e-07	0.2452	0.0569	1.65e-05	0.047
PTSD	0.6096	0.0287	1.96e-100	0.6655	0.0301	1.94e-108	-0.0559
SCZ	0.678	0.0145	0	0.4292	0.0214	8e-90	0.2488
TS	0.2668	0.0439	1.22e-09	0.293	0.0482	1.18e-09	-0.0262
CPMA noSCZ	0.9557	0.0023	0	-	-	-	-

### Sheet: 9. CTMA lead SNP Pvals
Table 9. PD SNP P-values for CTMA Lead SNPs and number of significant PDs at different P-value thresholds.
Note: Individual PD p-values for the lead SNPs obtained from the CTMA. Columns N to V show number of PDs with p-values below the given significance threshold. GWS = Genome-wide significant (5e-08).
													No. of PDs for which SNP p-value is below given threshold
Lead SNPs	ADHD	ALC	ANO	ANX	ASD	BIP	DEP	INS	OCD	PTSD	SCZ	TS	GWS/12PDs	GWS	5e-07	5e-06	5e-05	0.0001	0.001	0.01	0.05
1:80795564:A_G	0.7503	0.0001927	0.6882	0.02494	0.3888	0.284	0.008573	0.0002832	0.1046	0.1116	0.06693	0.8783	0	0	0	0	0	0	2	3	4
rs10818400	0.09079	0.9842	0.06119	0.008197	0.1296	0.09459	1.875e-05	0.004451	0.1466	0.00015	0.008578	0.5615	0	0	0	0	1	1	2	5	5
rs10828387	0.0008394	0.5208	0.1876	0.0002958	0.04904	0.008546	0.007244	0.06032	0.61	0.2779	4.083e-07	0.3378	0	0	1	1	1	1	3	5	6
rs10838738	0.5877	6.113e-06	0.1183	0.002577	0.6713	0.07331	0.002818	1.123e-05	0.008382	0.9866	0.2227	0.4807	0	0	0	0	2	2	2	5	5
rs10896656	0.0009608	0.0001593	6.293e-05	5.9e-05	0.004119	0.3469	2.611e-06	4.868e-05	0.02723	0.0001889	9.908e-08	0.2424	0	0	1	2	3	5	8	9	10
rs10958682	0.01538	0.01495	0.7438	0.05426	0.005562	5.908e-06	0.1387	0.1017	0.08329	0.8642	7.911e-10	0.06261	1	1	1	1	2	2	2	3	5
rs10992797	0.008768	0.03699	0.1932	0.005457	0.6674	0.1721	0.0005893	5.02e-05	0.6672	0.2467	0.001285	0.076	0	0	0	0	0	1	2	5	6
rs11030391	5.07e-07	2.762e-05	0.3686	0.04132	0.1781	0.3001	0.01854	0.06008	0.7007	1.075e-06	1.063e-07	0.08574	0	0	1	3	4	4	4	4	6
rs11077022	0.00278	0.1929	0.003756	0.1247	0.0007368	0.0007229	0.004938	0.001948	0.283	0.3207	0.02049	0.22	0	0	0	0	0	0	2	6	7
rs11083300	0.4515	0.3624	0.1562	0.01686	0.0635	0.01111	0.0003713	0.001791	0.5314	0.2268	0.0001277	0.1154	0	0	0	0	0	0	2	3	5
rs11191454	0.02394	0.9244	0.6621	0.009686	0.8128	0.0003892	2.605e-05	0.00015	0.321	0.05345	1.062e-22	0.07139	1	1	1	1	2	2	4	5	6
rs112982912	0.06524	0.02488	0.9157	0.3733	0.1732	0.03647	2.253e-06	0.3157	0.9021	0.001004	1.69e-05	0.09562	0	0	0	1	2	2	2	3	5
rs11645288	0.07532	0.1369	0.03609	0.201	0.8986	0.01456	0.0009935	7.88e-06	0.02266	0.1218	0.02429	0.3156	0	0	0	0	1	1	2	2	6
rs11681373	0.1387	0.0008969	0.1618	0.004846	0.1533	0.0001366	0.2442	0.004595	0.4216	0.114	1.709e-12	0.572	1	1	1	1	1	1	3	5	5
rs11682175	0.07847	0.001027	0.461	0.0007391	0.08482	0.005894	0.008075	0.2607	0.4778	0.8346	1.011e-16	0.6689	1	1	1	1	1	1	2	5	5
rs11743060	0.008022	0.2552	0.04601	0.1437	0.992	0.02847	0.06476	0.02427	0.05719	0.0002893	1.628e-06	0.9515	0	0	0	1	1	1	2	3	6
rs11807834	0.06344	0.05983	0.1705	0.004974	0.5608	0.7784	0.2392	0.004176	0.9649	0.02822	1.118e-08	0.2486	0	1	1	1	1	1	1	3	4
rs12031155	0.2408	0.01587	0.06415	0.001785	0.1633	0.00111	0.929	0.02535	0.7807	0.154	4.843e-05	0.09666	0	0	0	0	1	1	1	3	5
rs12131852	0.09056	0.0207	0.7439	0.07387	0.09005	0.01198	4.25e-05	0.001522	0.7055	0.1121	3.547e-06	0.2683	0	0	0	1	2	2	2	3	5
rs12498839	0.05488	0.1296	0.003349	0.0004461	0.6568	0.05537	0.03465	0.5578	0.122	0.08554	9.434e-14	0.05608	1	1	1	1	1	1	2	3	4
rs12520974	0.4535	0.00215	0.6333	0.002676	0.03955	0.02647	0.006035	0.002475	0.3037	0.007757	0.0008541	0.4568	0	0	0	0	0	0	1	6	8
rs12629637	9.639e-05	0.004662	7.649e-07	7.164e-05	0.002385	0.003283	0.0005552	6.207e-05	0.9829	0.2107	0.0001756	0.05139	0	0	0	1	1	4	6	9	9
rs12912299	0.5452	0.05543	0.7171	0.001575	0.07464	0.01073	0.008565	2.401e-05	0.5069	0.02017	0.008872	0.0982	0	0	0	0	1	1	1	4	6
rs12958048	0.5159	0.2827	0.009122	6.237e-05	0.7781	0.04393	1.291e-07	4.976e-05	0.8381	0.00501	0.00252	0.5844	0	0	1	1	2	3	3	6	7
rs13411140	0.9134	2.85e-05	0.01642	0.00253	0.06285	0.08075	0.1757	0.003857	0.5225	0.0005394	0.1528	0.8372	0	0	0	0	1	1	2	4	5
rs1343605	0.538	0.4655	0.08865	0.02253	0.09879	0.004753	2.42e-06	2.226e-10	0.4	0.3518	0.03101	0.72	1	1	1	2	2	2	2	3	5
rs1360962	0.2688	0.2227	0.04886	7.901e-05	0.3217	0.3543	0.000779	0.3767	0.01401	0.003762	0.02089	0.06038	0	0	0	0	0	1	2	3	6
rs136232	0.01299	0.02745	0.5928	0.1928	0.1732	0.005417	0.07215	0.0002661	0.674	0.03564	0.00533	0.4243	0	0	0	0	0	0	1	3	6
rs136402	0.8449	0.5183	0.02859	1.758e-05	0.1353	0.033	0.05751	6.298e-05	0.2505	0.01806	2.868e-09	0.003005	1	1	1	1	2	3	3	4	7
rs1452787	0.8288	0.2329	0.04303	0.0001595	0.8468	0.1737	0.001643	0.09083	0.2421	0.001695	3.213e-05	0.3143	0	0	0	0	1	1	2	4	5
rs1484144	4.274e-06	0.2321	0.03036	0.1932	0.01376	0.007564	0.002968	0.7623	0.7835	0.02116	9.658e-08	0.9398	0	0	1	2	2	2	2	4	7
rs17570390	0.001681	0.005768	0.02263	0.1872	0.04174	0.06304	0.0002576	0.0003589	0.6034	0.3073	1.385e-05	0.8922	0	0	0	0	1	1	3	5	7
rs17701905	9.288e-05	0.3429	0.0657	9.98e-06	0.09531	0.1063	0.0001039	0.000319	0.7487	0.9936	0.001084	0.1276	0	0	0	0	1	2	4	5	5
rs1940729	0.00962	0.0003452	0.0003302	2.811e-08	0.4969	0.01792	0.01101	0.0001001	0.2131	0.01534	0.006831	0.3111	0	1	1	1	1	1	4	6	9
rs2015244	0.5413	0.4822	0.09209	0.03132	0.1895	0.005155	0.1347	0.033	0.2477	0.06766	7.43e-15	0.6194	1	1	1	1	1	1	1	2	4
rs211792	0.1776	0.1123	0.001244	0.003409	0.001502	0.07636	0.01912	0.9136	0.05548	0.3195	2.557e-11	0.6311	1	1	1	1	1	1	1	4	5
rs2173895	0.02241	0.00742	0.02569	0.7216	0.6747	0.1073	0.008356	0.0003932	0.2393	0.03709	0.002213	0.6118	0	0	0	0	0	0	1	4	7
rs2189247	0.002464	0.6375	0.7082	0.004532	0.1521	0.001859	3.665e-05	0.09491	0.9195	0.3842	5.66e-06	0.8085	0	0	0	0	2	2	2	5	5
rs218987	0.8564	0.03614	0.2485	0.01203	0.07503	0.01747	0.006595	0.0154	0.2431	0.02298	4.399e-05	0.1746	0	0	0	0	1	1	1	2	7
rs224146	0.7969	0.6843	0.1605	3.439e-06	0.2512	0.007034	0.005166	8.186e-06	0.1886	0.002768	0.0006202	0.9711	0	0	0	1	2	2	3	6	6
rs2447832	1.906e-05	0.1271	0.000213	0.0005017	2.226e-06	0.003994	4.698e-09	4.481e-08	0.4992	0.4509	0.0002745	0.01227	0	2	2	3	4	4	7	8	9
rs2582900	0.0001121	0.002934	0.002704	0.1558	0.0476	0.2507	0.02981	0.544	0.1389	0.1806	7.502e-08	0.8226	0	0	1	1	1	1	2	4	6
rs2613496	0.0711	0.8659	0.01761	0.0004111	0.09532	0.8643	5.243e-06	0.005124	0.3388	0.05218	0.001047	0.6482	0	0	0	0	1	1	2	4	5
rs2933211	0.002616	0.002663	0.08114	1.325e-05	0.2646	0.00476	0.01177	0.1651	0.9886	0.7255	0.00415	0.9824	0	0	0	0	1	1	1	5	6
rs3001723	3.625e-10	0.02332	0.1838	0.965	0.2974	0.01766	0.1447	0.1756	0.4444	0.5321	1.237e-15	0.6421	2	2	2	2	2	2	2	2	4
rs319766	0.09648	0.01768	0.1465	4.793e-05	0.6786	0.009378	0.0003042	0.1346	0.9018	0.174	0.0005611	0.3873	0	0	0	0	1	1	3	4	5
rs34102591	0.2467	0.01666	0.09467	0.002576	0.7294	0.1328	0.06711	0.001017	0.1979	0.002686	3.281e-07	0.003167	0	0	1	1	1	1	1	5	6
rs36050407	0.05895	0.0002302	0.0004254	0.06028	0.002425	0.2126	0.2128	0.06523	0.5595	0.03737	3.645e-06	0.2441	0	0	0	1	1	1	3	4	5
rs4129585	0.4688	0.004596	9.424e-06	0.0002947	0.5903	0.006052	0.01603	0.881	0.0005586	0.0002481	2.21e-18	0.133	1	1	1	1	2	2	5	7	8
rs4283241	0.1715	0.000631	0.3176	0.2354	0.01445	0.0002497	0.01322	0.07905	0.006651	0.4393	2.531e-14	0.5001	1	1	1	1	1	1	3	4	6
rs4489042	0.000108	0.2055	0.2262	0.0004839	0.001022	0.96	0.002322	0.01273	0.9538	0.001269	0.02695	0.03965	0	0	0	0	0	0	2	5	8
rs4537693	0.8254	0.0003818	0.3419	0.0008526	0.2453	0.9171	0.02836	0.1811	0.59	0.002614	0.0007342	0.8102	0	0	0	0	0	0	3	4	5
rs4547694	0.02137	0.1167	0.03622	0.006473	0.5639	0.000464	0.3669	0.0005954	0.7532	0.1285	1.201e-08	0.3188	0	1	1	1	1	1	3	4	6
rs4593766	8.639e-05	7.356e-06	0.005203	0.0007975	0.03739	0.03747	1.705e-08	0.01611	0.3541	0.0002097	2.579e-15	0.7901	1	2	2	2	3	4	6	7	10
rs4615049	0.09515	0.05041	0.7042	7.62e-07	0.5698	0.7571	0.0005979	0.9882	0.144	0.0072	0.0002552	0.2659	0	0	0	1	1	1	3	4	4
rs4632195	0.0007238	0.04373	0.2342	0.0015	0.02196	0.02499	1.38e-06	0.02298	0.03968	0.0112	2.725e-09	0.004544	1	1	1	2	2	2	3	5	11
rs4635171	0.03878	0.08579	0.2326	0.001338	0.01227	0.02526	0.0002727	0.1407	0.8542	0.04934	0.0002199	0.2126	0	0	0	0	0	0	2	3	7
rs4672254	0.635	0.04442	0.009226	0.1377	0.6352	0.07807	0.004113	1.606e-05	0.002469	0.8325	1.314e-05	1.179e-05	0	0	0	0	3	3	3	6	7
rs4702	0.002135	0.002138	0.003628	0.007544	0.1045	0.0007301	0.0001387	0.5482	0.9781	7.07e-05	2.152e-23	0.3829	1	1	1	1	1	2	4	8	8
rs4708997	0.2473	0.01746	0.8093	0.07612	0.1404	0.002852	0.08849	0.0009039	0.1894	0.7056	1.215e-05	0.08941	0	0	0	0	1	1	2	3	4
rs4906348	0.3066	0.5889	0.6485	0.008661	0.02272	0.08967	1.998e-06	0.2293	0.0279	0.1051	0.0004225	0.01736	0	0	0	1	1	1	2	3	6
rs4936277	0.09012	2.847e-11	0.2547	0.01341	0.3737	0.02284	0.02121	0.2173	0.02096	0.01211	2.915e-09	0.6224	2	2	2	2	2	2	2	2	7
rs56825896	0.007045	9.042e-05	0.6015	0.5078	0.04124	0.04223	0.117	0.0001854	0.375	0.5054	0.005164	0.01316	0	0	0	0	0	1	2	4	7
rs57761252	0.001904	0.000499	0.02405	0.01395	0.2339	0.005533	0.0006796	0.09669	0.7585	0.04941	0.9168	0.1481	0	0	0	0	0	0	2	4	7
rs590013	0.00151	0.007537	0.1318	0.007275	0.727	0.5259	0.002863	0.04537	0.464	0.1241	1.007e-05	0.05346	0	0	0	0	1	1	1	5	6
rs60512641	0.08671	0.0005407	0.04262	0.06468	0.2546	0.07378	0.001716	0.05065	0.9253	0.02369	0.0006251	0.6119	0	0	0	0	0	0	2	3	5
rs60633748	0.04019	0.03116	0.7419	0.01955	0.6109	0.9168	0.001256	0.07823	0.9469	0.04125	3.617e-07	0.2518	0	0	1	1	1	1	1	2	6
rs61867290	2.052e-05	0.1438	0.001809	0.001349	0.01282	0.01594	0.0001805	0.1529	0.7765	0.6853	5.542e-05	0.1914	0	0	0	0	1	2	3	5	7
rs61990286	0.3112	0.0009324	0.00284	1.267e-05	0.3259	0.6467	5.571e-08	0.000156	0.3718	0.2136	0.05629	0.3576	0	0	1	1	2	2	4	5	5
rs62262721	0.004717	0.00214	0.2858	0.000567	0.07862	0.3366	0.01666	0.02122	0.4589	0.0178	0.02734	0.08781	0	0	0	0	0	0	1	3	7
rs6498414	0.007371	0.0886	0.01051	0.0004239	0.04209	0.6986	0.0001809	0.5544	0.05552	0.1628	1.149e-05	0.9089	0	0	0	0	1	1	3	4	6
rs66953418	0.8798	0.0003794	0.1176	0.0004651	0.06138	2.489e-05	0.07027	0.05773	0.5884	0.04627	6.796e-14	0.4927	1	1	1	1	2	2	4	4	5
rs6800583	0.001097	0.0001469	0.005609	0.6434	0.0001445	0.01848	0.8883	0.1709	0.8404	0.007525	1.004e-07	0.6971	0	0	1	1	1	1	3	6	7
rs6846161	0.02832	0.02555	0.1857	8.727e-05	0.1345	0.3383	0.04464	0.2473	0.7684	0.008882	1.33e-12	0.06511	1	1	1	1	1	2	2	3	6
rs71379317	0.1261	0.08431	0.2877	0.002886	0.448	0.1373	0.06797	0.003026	0.3773	0.008953	0.0004599	0.09483	0	0	0	0	0	0	1	4	4
rs72892179	0.0001955	0.002364	0.3113	0.01337	0.04844	0.04835	0.000573	0.09885	0.08434	0.7096	0.0007486	0.2132	0	0	0	0	0	0	3	4	7
rs729053	0.005852	0.3748	0.1109	0.001027	0.1181	0.03194	0.01147	0.0002356	0.4828	2.24e-05	5.577e-09	0.7888	0	1	1	1	2	2	3	5	7
rs742787	0.01899	0.01307	0.328	2.843e-05	0.1829	0.4276	0.008456	0.0007332	0.277	0.179	0.00151	0.1235	0	0	0	0	1	1	2	4	6
rs7476	0.0002247	0.0005826	0.1419	0.03226	0.1964	0.1051	0.4084	0.05989	0.8291	0.6373	1.892e-12	0.5868	1	1	1	1	1	1	3	3	4
rs76416526	0.0002933	0.01926	0.7227	0.145	0.1259	0.01832	0.0001503	0.003549	0.7987	0.1639	0.0003168	0.1187	0	0	0	0	0	0	3	4	6
rs7810841	0.5317	0.4384	0.3154	0.006308	0.8985	5.413e-05	0.02926	0.1092	0.1958	0.05661	4.348e-09	0.9947	0	1	1	1	1	2	2	3	4
rs7934649	0.2752	4.804e-06	0.9001	0.0001942	0.6632	0.007319	0.0003271	0.05746	0.2673	0.04644	1.108e-14	0.7048	1	1	1	2	2	2	4	5	6
rs79390624	0.2855	0.2034	0.003252	3.887e-05	0.9579	0.01763	0.002658	0.09085	0.4915	0.01139	8.252e-06	0.9508	0	0	0	0	2	2	2	4	6
rs8038883	0.1078	0.04371	0.006831	0.05476	0.01068	0.00215	0.154	0.0005002	0.56	0.5748	0.007407	0.3988	0	0	0	0	0	0	1	4	6
rs9074	0.001384	0.08132	0.739	0.0007334	0.7226	0.0001118	0.005503	0.1389	0.8952	0.06315	2.493e-05	0.2607	0	0	0	0	1	1	3	5	5
rs9311474	0.2793	0.613	0.3667	0.001579	0.005824	1.01e-06	0.04852	0.06734	0.6364	0.02625	4.043e-18	0.1254	1	1	1	2	2	2	2	4	6
rs9366700	0.403	0.1996	0.02637	0.03984	0.3106	0.07524	6.918e-06	0.1796	0.6783	0.6026	1.367e-14	0.9812	1	1	1	1	2	2	2	2	4
rs9379880	0.3208	0.2966	0.1321	0.01368	0.3615	0.0003002	1.893e-07	0.5719	0.246	0.1274	6.63e-20	0.7294	1	1	2	2	2	2	3	3	4
rs9386257	0.3007	0.000644	0.0503	0.01633	0.9873	0.108	0.008794	2.438e-06	0.6697	0.1086	0.005713	0.7014	0	0	0	1	1	1	2	4	5
rs9861346	0.1081	0.07017	0.01804	0.0007532	0.5246	0.001141	0.000125	6.285e-06	0.9094	0.1228	5.684e-05	0.8138	0	0	0	0	1	2	4	5	6
rs994280	0.78	0.002869	0.461	0.0184	0.6828	1.794e-05	0.0008462	0.004848	0.8856	0.2525	3.647e-14	0.6452	1	1	1	1	2	2	3	5	6
rs9969232	5.598e-08	0.01611	0.0143	0.001656	0.03473	0.5397	0.1513	5.553e-06	0.7996	0.001133	0.0001343	0.8534	0	0	1	1	2	2	3	5	8

### Sheet: 10. LAVA univariate
Table 9. Univariate LAVA results for each of the 12 PDs and the cross-trait meta-analysis (CTMA)
Note: results of univariate LAVA analyses, testing for local genetic signal within each trait in 2,495 regions. CHR = chromosome; Start/Stop = start and end position of locus in basepairs; Nsnps = number of SNPs within locus; n.pcs = number of principal components within the locus; h2.obs = observed local SNP-based heritability estimate; h2.latent = estimated local population heritability; P = p-value associated with the local h2snp.
Locus	CHR	Start	Stop	Nsnps	n.pcs	PD	h2.obs	h2.latent	P
1	1	10539	1376204	256	33	ANO	0.000106087	0.00066681	0.186832
1	1	10539	1376204	256	33	ANX	4.86017e-06	1.42019e-05	0.418522
1	1	10539	1376204	256	33	BIP	0.000197237	0.0027489	0.101894
1	1	10539	1376204	256	33	DEP	3.00598e-05	7.05005e-05	0.240862
1	1	10539	1376204	256	33	INS	2.01123e-05	3.45646e-05	0.162933
1	1	10539	1376204	256	33	OCD	0.000486204	0.00305603	0.258104
1	1	10539	1376204	256	33	PTSD	2.92246e-05	0.000105532	0.314172
1	1	10539	1376204	256	33	SCZ	0.000214882	0.00299482	0.000544305
2	1	1376205	2215495	281	38	ALC	7.16058e-05	0.000125829	0.0618844
2	1	1376205	2215495	281	38	ANO	0.000685166	0.0043066	4.87856e-05
2	1	1376205	2215495	281	38	BIP	6.62152e-05	0.000922844	0.303396
2	1	1376205	2215495	281	38	INS	8.58631e-05	0.000147563	0.000910876
2	1	1376205	2215495	281	38	PTSD	2.03123e-05	7.33493e-05	0.342733
2	1	1376205	2215495	281	38	SCZ	0.000428957	0.0059784	9.58593e-09
3	1	2215496	2983519	463	35	ADHD	0.00019317	0.00121417	0.137014
3	1	2215496	2983519	463	35	ALC	9.9315e-05	0.000174521	0.0183451
3	1	2215496	2983519	463	35	ANO	0.000203957	0.00128197	0.0647715
3	1	2215496	2983519	463	35	BIP	0.000397066	0.00553394	0.015201
3	1	2215496	2983519	463	35	DEP	3.73778e-05	8.76639e-05	0.213108
3	1	2215496	2983519	463	35	INS	2.48969e-05	4.27873e-05	0.12594
3	1	2215496	2983519	463	35	OCD	0.000168436	0.0010587	0.349488
3	1	2215496	2983519	463	35	PTSD	6.64628e-05	0.000240002	0.136541
3	1	2215496	2983519	463	35	SCZ	0.000147482	0.00205546	0.0100925
4	1	2983520	3582047	395	73	ADHD	0.000652055	0.00409849	0.00869324
4	1	2983520	3582047	395	73	ANO	0.000811972	0.00510365	6.91361e-05
4	1	2983520	3582047	395	73	ANX	3.43877e-05	0.000100485	0.230612
4	1	2983520	3582047	395	73	ASD	0.000312665	0.00435762	0.141071
4	1	2983520	3582047	395	73	BIP	0.00017263	0.00240595	0.220423
4	1	2983520	3582047	395	73	DEP	0	0	0.472829
4	1	2983520	3582047	395	73	INS	2.21512e-05	3.80686e-05	0.227742
4	1	2983520	3582047	395	73	OCD	0.0047154	0.0296386	0.00108416
4	1	2983520	3582047	395	73	SCZ	0.00031419	0.00437889	0.000263567
4	1	2983520	3582047	395	73	TS	0.00223206	0.0311083	0.0148477
5	1	3582048	4281476	788	85	ADHD	2.28365e-05	0.000143539	0.440508
5	1	3582048	4281476	788	85	ALC	0.000215809	0.000379228	0.00174244
5	1	3582048	4281476	788	85	ANO	0.00087094	0.00547429	7.67936e-05
5	1	3582048	4281476	788	85	ANX	1.70281e-05	4.9758e-05	0.355962
5	1	3582048	4281476	788	85	DEP	1.70913e-05	4.00851e-05	0.382875
5	1	3582048	4281476	788	85	INS	9.53858e-05	0.000163928	0.00505404
5	1	3582048	4281476	788	85	PTSD	8.66561e-05	0.000312922	0.169394
5	1	3582048	4281476	788	85	SCZ	0.000284329	0.00396271	0.000811011
6	1	4281477	4773403	966	129	ADHD	0.00103055	0.00647751	0.00195143
6	1	4281477	4773403	966	129	ALC	0.000428378	0.000752765	4.2322e-06
6	1	4281477	4773403	966	129	ANO	0.000377179	0.00237076	0.0474401
6	1	4281477	4773403	966	129	ANX	0.000101466	0.000296494	0.0618259
6	1	4281477	4773403	966	129	ASD	0.000717117	0.0099945	0.0379034
6	1	4281477	4773403	966	129	BIP	0.000945371	0.0131757	0.00263251
6	1	4281477	4773403	966	129	DEP	7.89605e-05	0.000185189	0.178187
6	1	4281477	4773403	966	129	INS	0.000181292	0.000311565	7.51281e-05
6	1	4281477	4773403	966	129	OCD	0.00140732	0.00884573	0.184317
6	1	4281477	4773403	966	129	PTSD	9.24801e-05	0.000333952	0.20479
6	1	4281477	4773403	966	129	SCZ	0.000512706	0.00714561	1.4533e-05
6	1	4281477	4773403	966	129	TS	0.00498085	0.0694184	6.71346e-05
7	1	4773404	5362404	883	141	ADHD	0.00121606	0.00764353	0.000658
7	1	4773404	5362404	883	141	ALC	0.000331614	0.000582726	0.000293594
7	1	4773404	5362404	883	141	ANO	0.00179391	0.0112756	2.84056e-10
7	1	4773404	5362404	883	141	ANX	0.000236411	0.00069082	0.000740626
7	1	4773404	5362404	883	141	ASD	0.000393476	0.0054839	0.148178
7	1	4773404	5362404	883	141	BIP	0.0011576	0.0161336	0.000629736
7	1	4773404	5362404	883	141	DEP	0.000255491	0.000599214	0.00775254
7	1	4773404	5362404	883	141	INS	9.39387e-05	0.000161441	0.0223974
7	1	4773404	5362404	883	141	OCD	0.00570884	0.0358829	0.000315584
7	1	4773404	5362404	883	141	PTSD	0.000137568	0.000496767	0.12548
7	1	4773404	5362404	883	141	SCZ	0.000583212	0.00812825	1.72661e-06
7	1	4773404	5362404	883	141	TS	9.48451e-05	0.00132186	0.413943
8	1	5362405	6136814	861	125	ADHD	0.0013746	0.00864002	0.000105966
8	1	5362405	6136814	861	125	ALC	9.84784e-05	0.000173051	0.118285
8	1	5362405	6136814	861	125	ANO	0.000951349	0.0059797	0.000112814
8	1	5362405	6136814	861	125	ASD	0.000229951	0.00320484	0.243475
8	1	5362405	6136814	861	125	BIP	0.000618563	0.00862095	0.0256366
8	1	5362405	6136814	861	125	DEP	0.000387044	0.00090775	0.000108402
8	1	5362405	6136814	861	125	INS	7.58419e-05	0.00013034	0.0392618
8	1	5362405	6136814	861	125	PTSD	3.06266e-05	0.000110595	0.337615
8	1	5362405	6136814	861	125	SCZ	0.000484531	0.00675293	2.60158e-05
8	1	5362405	6136814	861	125	TS	0.00134288	0.0187158	0.102782
9	1	6136815	7711794	1648	199	ADHD	0.00138058	0.0086776	0.00077066
9	1	6136815	7711794	1648	199	ALC	0.000567495	0.000997227	2.22307e-07
9	1	6136815	7711794	1648	199	ANO	0.00116407	0.00731677	9.53654e-05
9	1	6136815	7711794	1648	199	ANX	0.000326915	0.00095528	0.000147422
9	1	6136815	7711794	1648	199	ASD	0.0015087	0.0210268	0.00129631
9	1	6136815	7711794	1648	199	BIP	0.00147144	0.0205076	0.000215528
9	1	6136815	7711794	1648	199	DEP	0.000578038	0.0013557	6.63663e-06
9	1	6136815	7711794	1648	199	INS	0.000149287	0.000256561	0.00346011
9	1	6136815	7711794	1648	199	OCD	0.00847866	0.0532925	1.03715e-05
9	1	6136815	7711794	1648	199	PTSD	0.000298545	0.00107807	0.0308707
9	1	6136815	7711794	1648	199	SCZ	0.000927216	0.0129227	2.75762e-10
9	1	6136815	7711794	1648	199	TS	0.00789419	0.110022	1.76034e-07
10	1	7711795	8580987	923	129	ADHD	0.000721608	0.00453567	0.0198251
10	1	7711795	8580987	923	129	ALC	1.31159e-05	2.30479e-05	0.421987
10	1	7711795	8580987	923	129	ANO	0.000499065	0.00313687	0.0202614
10	1	7711795	8580987	923	129	ASD	0.0010231	0.0142591	0.00663097
10	1	7711795	8580987	923	129	BIP	0.000110365	0.00153816	0.316378
10	1	7711795	8580987	923	129	DEP	0.000392355	0.000920209	0.000126499
10	1	7711795	8580987	923	129	INS	6.22594e-05	0.000106998	0.0656981
10	1	7711795	8580987	923	129	OCD	0.00275365	0.0173081	0.0571359
10	1	7711795	8580987	923	129	PTSD	0.00024371	0.000880056	0.0274235
10	1	7711795	8580987	923	129	SCZ	0.000591131	0.00823862	1.02707e-06
10	1	7711795	8580987	923	129	TS	0.00121894	0.0169884	0.14566
11	1	8580988	9475966	825	154	ADHD	0.00157527	0.00990136	5.71329e-05
11	1	8580988	9475966	825	154	ALC	0.000234061	0.000411303	0.00675728
11	1	8580988	9475966	825	154	ANO	0.000815295	0.00512453	0.00150638
11	1	8580988	9475966	825	154	ANX	0.000108174	0.000316097	0.0595185
11	1	8580988	9475966	825	154	ASD	0.00245949	0.034278	3.29293e-07
11	1	8580988	9475966	825	154	BIP	0.000677255	0.00943894	0.0258382
11	1	8580988	9475966	825	154	DEP	0.000300071	0.00070377	0.00310863
11	1	8580988	9475966	825	154	INS	0.000176746	0.000303752	0.000263211
11	1	8580988	9475966	825	154	OCD	0.00713961	0.044876	0.000235218
11	1	8580988	9475966	825	154	PTSD	0.000170133	0.000614363	0.0931199
11	1	8580988	9475966	825	154	SCZ	0.000634219	0.00883914	7.92756e-07
11	1	8580988	9475966	825	154	TS	0.000954602	0.0133043	0.188004
12	1	9475967	10753427	1328	105	ADHD	0.00034982	0.00219879	0.114283
12	1	9475967	10753427	1328	105	ALC	0.000100118	0.000175931	0.0844462
12	1	9475967	10753427	1328	105	ANO	0.000479554	0.00301423	0.0134843
12	1	9475967	10753427	1328	105	DEP	0.00017178	0.000402884	0.0262248
12	1	9475967	10753427	1328	105	OCD	0.00114094	0.00717139	0.212307
12	1	9475967	10753427	1328	105	PTSD	2.487e-05	8.98074e-05	0.390163
12	1	9475967	10753427	1328	105	SCZ	7.35758e-05	0.00102543	0.216788
13	1	10753428	11709173	788	98	ADHD	0.000831247	0.0052248	4.85015e-06
13	1	10753428	11709173	788	98	ALC	5.04522e-05	8.86568e-05	0.204488
13	1	10753428	11709173	788	98	ANO	0.000192334	0.00120891	0.163738
13	1	10753428	11709173	788	98	ANX	0.0001192	0.000348317	0.0223965
13	1	10753428	11709173	788	98	ASD	0.000825168	0.0115004	0.00814305
13	1	10753428	11709173	788	98	BIP	0.000143507	0.00200007	0.268211
13	1	10753428	11709173	788	98	DEP	0.000151706	0.000355803	0.0423371
13	1	10753428	11709173	788	98	INS	3.09499e-05	5.31898e-05	0.192784
13	1	10753428	11709173	788	98	OCD	0.00530065	0.0333172	0.000991352
13	1	10753428	11709173	788	98	PTSD	0.000150164	0.000542255	0.0879649
13	1	10753428	11709173	788	98	SCZ	0.000281784	0.00392724	0.00205651
13	1	10753428	11709173	788	98	TS	0.00365872	0.0509918	0.00055458
14	1	11709174	13481025	1180	127	ADHD	0.00032448	0.00203952	0.162729
14	1	11709174	13481025	1180	127	ALC	0.000134469	0.000236295	0.0493855
14	1	11709174	13481025	1180	127	ANO	0.000383237	0.00240883	0.0579371
14	1	11709174	13481025	1180	127	ANX	3.65058e-05	0.000106674	0.264279
14	1	11709174	13481025	1180	127	BIP	0.000400305	0.00557907	0.092809
14	1	11709174	13481025	1180	127	DEP	1.74634e-05	4.09576e-05	0.395959
14	1	11709174	13481025	1180	127	INS	8.81986e-05	0.000151576	0.0205312
14	1	11709174	13481025	1180	127	OCD	0.00206147	0.0129573	0.0379216
14	1	11709174	13481025	1180	127	PTSD	0.000154369	0.000557438	0.0982274
14	1	11709174	13481025	1180	127	SCZ	0.000488062	0.00680214	2.17274e-05
14	1	11709174	13481025	1180	127	TS	0.00143962	0.0200641	0.0985897
15	1	13481026	14720131	1344	155	ADHD	6.31781e-05	0.000397106	0.386153
15	1	13481026	14720131	1344	155	ALC	4.83954e-05	8.50426e-05	0.268342
15	1	13481026	14720131	1344	155	ANO	0.00066981	0.00421009	0.00697406
15	1	13481026	14720131	1344	155	ANX	0.00025581	0.000747505	0.000324497
15	1	13481026	14720131	1344	155	ASD	0.000935545	0.0130387	0.0145339
15	1	13481026	14720131	1344	155	BIP	0.000469647	0.0065455	0.0789476
15	1	13481026	14720131	1344	155	DEP	1.41824e-05	3.32625e-05	0.429854
15	1	13481026	14720131	1344	155	INS	2.58737e-05	4.4466e-05	0.258066
15	1	13481026	14720131	1344	155	OCD	0	0	0.358546
15	1	13481026	14720131	1344	155	PTSD	0.00037144	0.0013413	0.00280452
15	1	13481026	14720131	1344	155	SCZ	0.000576487	0.00803454	3.63744e-06
15	1	13481026	14720131	1344	155	TS	0	0	0.4229
16	1	14720132	15755230	1342	184	ADHD	0.00113645	0.00714314	0.00324329
16	1	14720132	15755230	1342	184	ALC	0.00020457	0.000359479	0.0225047
16	1	14720132	15755230	1342	184	ANO	0.00145665	0.00915578	1.20874e-06
16	1	14720132	15755230	1342	184	ANX	0.000358462	0.00104747	1.76576e-05
16	1	14720132	15755230	1342	184	ASD	0.0012707	0.0177098	0.0040566
16	1	14720132	15755230	1342	184	BIP	0.000163628	0.00228049	0.313425
16	1	14720132	15755230	1342	184	INS	0.000216704	0.000372423	4.58098e-05
16	1	14720132	15755230	1342	184	OCD	0.0003519	0.00221187	0.297704
16	1	14720132	15755230	1342	184	PTSD	0.000217875	0.000786763	0.0598623
16	1	14720132	15755230	1342	184	SCZ	0.000519151	0.00723543	8.13719e-05
16	1	14720132	15755230	1342	184	TS	0.00230852	0.032174	0.0418712
17	1	15755231	16732168	1381	103	ANO	0.000617874	0.00388364	0.00265253
17	1	15755231	16732168	1381	103	ASD	0.00022796	0.00317709	0.228113
17	1	15755231	16732168	1381	103	INS	3.45112e-06	5.93102e-06	0.443058
17	1	15755231	16732168	1381	103	PTSD	0	0	0.478545
17	1	15755231	16732168	1381	103	SCZ	0.000211185	0.00294329	0.0140305
17	1	15755231	16732168	1381	103	TS	0.00104592	0.014577	0.127597
18	1	16732169	17557746	402	49	ADHD	0.000167875	0.00105518	0.197629
18	1	16732169	17557746	402	49	ANO	0.000303625	0.00190843	0.0256605
18	1	16732169	17557746	402	49	ANX	3.59972e-05	0.000105188	0.184851
18	1	16732169	17557746	402	49	ASD	0.000169564	0.00236322	0.2223
18	1	16732169	17557746	402	49	BIP	0.000419495	0.00584653	0.0214696
18	1	16732169	17557746	402	49	INS	7.90833e-06	1.35911e-05	0.351064
18	1	16732169	17557746	402	49	OCD	0.00281837	0.0177148	0.00811591
18	1	16732169	17557746	402	49	SCZ	0.000152972	0.00213197	0.0120356
19	1	17557747	18427820	998	121	ADHD	0.000509603	0.00320311	0.0601288
19	1	17557747	18427820	998	121	ALC	0.000185406	0.000325804	0.0106831
19	1	17557747	18427820	998	121	ANO	0.000226881	0.00142606	0.147531
19	1	17557747	18427820	998	121	ANX	0.000129197	0.000377528	0.0270141
19	1	17557747	18427820	998	121	ASD	0.000444966	0.00620151	0.108674
19	1	17557747	18427820	998	121	BIP	0.00028224	0.0039336	0.161707
19	1	17557747	18427820	998	121	DEP	0.000149448	0.000350507	0.0546359
19	1	17557747	18427820	998	121	INS	4.31198e-05	7.41048e-05	0.137431
19	1	17557747	18427820	998	121	OCD	0.00481945	0.0302926	0.00131443
19	1	17557747	18427820	998	121	SCZ	8.27408e-05	0.00115316	0.187616
19	1	17557747	18427820	998	121	TS	0.00170235	0.0237257	0.0592206
20	1	18427821	19238924	1075	185	ADHD	0.000744112	0.00467711	0.0321697
20	1	18427821	19238924	1075	185	ALC	0.000299887	0.000526974	0.00146463
20	1	18427821	19238924	1075	185	ANO	0.00115286	0.00724629	4.75189e-05
20	1	18427821	19238924	1075	185	ANX	6.16983e-05	0.000180289	0.204665
20	1	18427821	19238924	1075	185	ASD	0.000800655	0.0111588	0.040539
20	1	18427821	19238924	1075	185	BIP	0.00172928	0.0241011	1.48689e-05
20	1	18427821	19238924	1075	185	DEP	0.0003385	0.000793899	0.00241624
20	1	18427821	19238924	1075	185	INS	0.00027866	0.000478899	6.04439e-07
20	1	18427821	19238924	1075	185	OCD	0.00513064	0.0322486	0.00770368
20	1	18427821	19238924	1075	185	PTSD	0.000312893	0.00112988	0.0179315
20	1	18427821	19238924	1075	185	SCZ	0.000743729	0.0103654	1.12475e-07
21	1	19238925	20556202	1936	164	ADHD	0.000669272	0.0042067	0.0408443
21	1	19238925	20556202	1936	164	ALC	3.81166e-05	6.69801e-05	0.328554
21	1	19238925	20556202	1936	164	ANO	0.00058732	0.0036916	0.0119376
21	1	19238925	20556202	1936	164	ANX	5.25054e-05	0.000153427	0.235178
21	1	19238925	20556202	1936	164	BIP	0.000260296	0.00362777	0.205989
21	1	19238925	20556202	1936	164	DEP	0.000425978	0.000999065	0.000135914
21	1	19238925	20556202	1936	164	OCD	0.000861446	0.00541462	0.212253
21	1	19238925	20556202	1936	164	PTSD	0.000442321	0.00159726	0.00195113
21	1	19238925	20556202	1936	164	SCZ	0.000330462	0.00460567	0.00580383
21	1	19238925	20556202	1936	164	TS	0.00251949	0.0351143	0.0357959
22	1	20556203	21416121	1093	112	ADHD	0.00211659	0.0133038	1.4015e-08
22	1	20556203	21416121	1093	112	ALC	2.8582e-05	5.02256e-05	0.333217
22	1	20556203	21416121	1093	112	ANO	0.000607168	0.00381635	0.00374545
22	1	20556203	21416121	1093	112	ANX	7.97472e-05	0.00023303	0.104429
22	1	20556203	21416121	1093	112	ASD	0.000137758	0.00191994	0.310491
22	1	20556203	21416121	1093	112	DEP	0.000130107	0.000305147	0.0706037
22	1	20556203	21416121	1093	112	INS	7.34927e-05	0.000126303	0.0353247
22	1	20556203	21416121	1093	112	PTSD	5.12519e-05	0.000185075	0.293121
22	1	20556203	21416121	1093	112	SCZ	0.000536984	0.00748397	2.64055e-06
22	1	20556203	21416121	1093	112	TS	0.000818799	0.0114116	0.218044
23	1	21416122	22145629	1015	134	ADHD	8.45211e-05	0.000531257	0.366105
23	1	21416122	22145629	1015	134	ALC	0.00030375	0.000533763	0.000517899
23	1	21416122	22145629	1015	134	ANO	0.000500491	0.00314584	0.0214294
23	1	21416122	22145629	1015	134	ANX	2.33826e-05	6.83264e-05	0.321627
23	1	21416122	22145629	1015	134	BIP	0.000452683	0.00630907	0.0791222
23	1	21416122	22145629	1015	134	INS	8.47991e-05	0.000145734	0.0275314
23	1	21416122	22145629	1015	134	OCD	0.00567363	0.0356616	0.0018105
23	1	21416122	22145629	1015	134	PTSD	0.000153932	0.00055586	0.0805955
23	1	21416122	22145629	1015	134	SCZ	0.000361715	0.00504124	0.00191144
23	1	21416122	22145629	1015	134	TS	0.00236608	0.0329762	0.0260883
24	1	22145630	22740287	1076	129	ADHD	0.000523428	0.00329	0.0524559
24	1	22145630	22740287	1076	129	ALC	7.15145e-05	0.000125668	0.201801
24	1	22145630	22740287	1076	129	ANO	0.000636856	0.00400295	0.00299032
24	1	22145630	22740287	1076	129	ANX	1.08124e-05	3.15951e-05	0.413791
24	1	22145630	22740287	1076	129	ASD	0.000637777	0.00888874	0.0468793
24	1	22145630	22740287	1076	129	BIP	0.000358174	0.00499189	0.115465
24	1	22145630	22740287	1076	129	INS	1.44714e-05	2.48702e-05	0.335108
24	1	22145630	22740287	1076	129	PTSD	0.000255111	0.000921226	0.0162642
24	1	22145630	22740287	1076	129	SCZ	0.000510605	0.00711632	3.4861e-05
24	1	22145630	22740287	1076	129	TS	0.00193098	0.0269121	0.0649434
25	1	22740288	23907045	1024	141	ADHD	0.000672962	0.0042299	0.0297371
25	1	22740288	23907045	1024	141	ALC	0.000113178	0.000198881	0.0879627
25	1	22740288	23907045	1024	141	ANO	0.00038003	0.00238868	0.0540761
25	1	22740288	23907045	1024	141	ANX	8.59721e-05	0.00025122	0.111147
25	1	22740288	23907045	1024	141	BIP	2.57213e-05	0.000358479	0.438304
25	1	22740288	23907045	1024	141	DEP	0.000148508	0.000348301	0.0646952
25	1	22740288	23907045	1024	141	OCD	0.00251334	0.0157976	0.0670879
25	1	22740288	23907045	1024	141	PTSD	0.000461861	0.00166782	0.000392173
25	1	22740288	23907045	1024	141	SCZ	0.000429581	0.0059871	0.000168559
25	1	22740288	23907045	1024	141	TS	0.00220642	0.030751	0.0287542
26	1	23907046	25885138	1749	205	ADHD	0.00103722	0.00651946	0.00771088
26	1	23907046	25885138	1749	205	ALC	0.000345332	0.000606833	0.000932521
26	1	23907046	25885138	1749	205	ANO	0.000409677	0.00257502	0.0661439
26	1	23907046	25885138	1749	205	ANX	0.000413262	0.0012076	6.60579e-06
26	1	23907046	25885138	1749	205	ASD	0.00131108	0.0182726	0.0035635
26	1	23907046	25885138	1749	205	BIP	0.00170131	0.0237112	3.61656e-05
26	1	23907046	25885138	1749	205	DEP	0.000102326	0.00023999	0.18314
26	1	23907046	25885138	1749	205	INS	0.000122304	0.00021019	0.0133429
26	1	23907046	25885138	1749	205	PTSD	2.15848e-05	7.79442e-05	0.40604
26	1	23907046	25885138	1749	205	SCZ	0.000920882	0.0128344	1.27792e-09
26	1	23907046	25885138	1749	205	TS	0.00454002	0.0632745	0.00249822
27	1	25885139	27992665	1507	143	ADHD	0.000443783	0.0027894	0.0897113
27	1	25885139	27992665	1507	143	ALC	0.000211221	0.000371166	0.0093939
27	1	25885139	27992665	1507	143	ANO	0.000486738	0.00305939	0.0291604
27	1	25885139	27992665	1507	143	ANX	0.000102856	0.000300555	0.0666199
27	1	25885139	27992665	1507	143	ASD	0.000371431	0.00517666	0.17211
27	1	25885139	27992665	1507	143	BIP	0.000477595	0.00665627	0.0781412
27	1	25885139	27992665	1507	143	DEP	7.69497e-05	0.000180474	0.199587
27	1	25885139	27992665	1507	143	INS	5.6264e-05	9.66941e-05	0.101696
27	1	25885139	27992665	1507	143	OCD	0.00357909	0.0224963	0.0264336
27	1	25885139	27992665	1507	143	SCZ	0.00114047	0.0158948	1.32955e-14
27	1	25885139	27992665	1507	143	TS	0.000749952	0.0104521	0.235789
28	1	27992666	29188426	986	84	ADHD	0.000250718	0.00157589	0.16276
28	1	27992666	29188426	986	84	ALC	7.77064e-05	0.000136549	0.118388
28	1	27992666	29188426	986	84	ANO	0.000307744	0.00193432	0.0490793
28	1	27992666	29188426	986	84	ANX	8.81391e-05	0.000257552	0.0505405
28	1	27992666	29188426	986	84	BIP	0.000195639	0.00272663	0.206113
28	1	27992666	29188426	986	84	DEP	2.04966e-05	4.80717e-05	0.368069
28	1	27992666	29188426	986	84	INS	6.1948e-05	0.000106463	0.0397884
28	1	27992666	29188426	986	84	PTSD	1.66899e-05	6.02684e-05	0.386094
28	1	27992666	29188426	986	84	SCZ	0.000421664	0.00587675	3.08166e-05
28	1	27992666	29188426	986	84	TS	0.00114369	0.0159397	0.103388
29	1	29188427	30405182	1025	142	ADHD	0.00203586	0.0127964	3.6273e-07
29	1	29188427	30405182	1025	142	ALC	6.70643e-05	0.000117848	0.205381
29	1	29188427	30405182	1025	142	ANO	0.00140767	0.0088479	6.15392e-07
29	1	29188427	30405182	1025	142	ANX	0.000142262	0.000415705	0.0239386
29	1	29188427	30405182	1025	142	ASD	0.000511524	0.00712914	0.0947812
29	1	29188427	30405182	1025	142	BIP	0.000132659	0.00184887	0.313894
29	1	29188427	30405182	1025	142	INS	9.60887e-05	0.000165136	0.0178935
29	1	29188427	30405182	1025	142	OCD	0.00813702	0.0511452	3.32088e-05
29	1	29188427	30405182	1025	142	PTSD	1.90474e-05	6.87815e-05	0.409655
29	1	29188427	30405182	1025	142	SCZ	0.000965726	0.0134594	1.2521e-12
29	1	29188427	30405182	1025	142	TS	0.00588089	0.0819623	2.87367e-05
30	1	30405183	31639217	1283	155	ADHD	0.00140293	0.00881808	0.000183695
30	1	30405183	31639217	1283	155	ALC	0.000433686	0.000762092	7.73135e-06
30	1	30405183	31639217	1283	155	ANO	0.000694202	0.00436341	0.00450332
30	1	30405183	31639217	1283	155	ANX	0.000242024	0.00070722	0.000661717
30	1	30405183	31639217	1283	155	ASD	0.00051513	0.0071794	0.109836
30	1	30405183	31639217	1283	155	BIP	0.00127644	0.0177899	0.000296981
30	1	30405183	31639217	1283	155	DEP	0.000429487	0.0010073	9.26571e-05
30	1	30405183	31639217	1283	155	INS	9.8509e-05	0.000169296	0.0190824
30	1	30405183	31639217	1283	155	OCD	0.00393341	0.0247235	0.0133893
30	1	30405183	31639217	1283	155	PTSD	0.000329559	0.00119006	0.00707923
30	1	30405183	31639217	1283	155	SCZ	0.001242	0.0173099	1.85076e-17
30	1	30405183	31639217	1283	155	TS	0.00364624	0.0508178	0.00691797
31	1	31639218	33066846	1060	99	ADHD	0.000843159	0.00529967	0.00315244
31	1	31639218	33066846	1060	99	ALC	0.000168915	0.000296825	0.0112709
31	1	31639218	33066846	1060	99	ANX	1.24158e-05	3.62804e-05	0.391604
31	1	31639218	33066846	1060	99	ASD	8.82845e-05	0.00123043	0.379575
31	1	31639218	33066846	1060	99	BIP	0.00017651	0.00246002	0.232521
31	1	31639218	33066846	1060	99	DEP	6.96889e-05	0.000163445	0.179996
31	1	31639218	33066846	1060	99	INS	0.000111828	0.000192185	0.00263795
31	1	31639218	33066846	1060	99	OCD	0.000905688	0.0056927	0.235685
31	1	31639218	33066846	1060	99	PTSD	9.90064e-05	0.00035752	0.157969
31	1	31639218	33066846	1060	99	SCZ	0.00054038	0.00753131	3.8525e-07
32	1	33066847	34371022	1095	120	ADHD	0.00135613	0.00852393	9.15531e-05
32	1	33066847	34371022	1095	120	ALC	0.000242402	0.00042596	0.00173946
32	1	33066847	34371022	1095	120	ANX	0.000186337	0.000544496	0.00315776
32	1	33066847	34371022	1095	120	ASD	0.000179096	0.00249607	0.284522
32	1	33066847	34371022	1095	120	DEP	0.000640482	0.00150215	8.04806e-09
32	1	33066847	34371022	1095	120	INS	0.000102161	0.000175571	0.00888564
32	1	33066847	34371022	1095	120	PTSD	0.000344644	0.00124454	0.00352528
32	1	33066847	34371022	1095	120	SCZ	0.00033699	0.00469665	0.000932624
33	1	34371023	35201626	891	134	ADHD	0.000541913	0.00340619	0.0644649
33	1	34371023	35201626	891	134	ALC	0.000231875	0.000407461	0.00470039
33	1	34371023	35201626	891	134	ANO	0.000445021	0.00279718	0.033532
33	1	34371023	35201626	891	134	ANX	0.000166048	0.000485212	0.00932325
33	1	34371023	35201626	891	134	ASD	0.000547434	0.00762961	0.0820609
33	1	34371023	35201626	891	134	DEP	9.62775e-05	0.000225804	0.14861
33	1	34371023	35201626	891	134	INS	8.57256e-05	0.000147326	0.0271143
33	1	34371023	35201626	891	134	OCD	0.00579047	0.036396	0.0012614
33	1	34371023	35201626	891	134	PTSD	0.000175459	0.000633594	0.0838396
33	1	34371023	35201626	891	134	SCZ	0.000514638	0.00717253	1.67497e-05
33	1	34371023	35201626	891	134	TS	0.00350352	0.0488287	0.0034495
34	1	35201627	36855139	457	78	ADHD	0.000473812	0.00297814	0.0381489
34	1	35201627	36855139	457	78	ALC	7.57535e-05	0.000133117	0.11877
34	1	35201627	36855139	457	78	ANO	0.000308205	0.00193722	0.0618035
34	1	35201627	36855139	457	78	ANX	7.71101e-05	0.000225324	0.0678004
34	1	35201627	36855139	457	78	BIP	0.000431801	0.00601803	0.0455219
34	1	35201627	36855139	457	78	DEP	0.000105514	0.000247466	0.0777428
34	1	35201627	36855139	457	78	INS	3.3816e-05	5.81154e-05	0.139942
34	1	35201627	36855139	457	78	OCD	0.00183873	0.0115573	0.111705
34	1	35201627	36855139	457	78	PTSD	1.31237e-05	4.73906e-05	0.421578
34	1	35201627	36855139	457	78	SCZ	0.00044256	0.00616799	8.65033e-06
34	1	35201627	36855139	457	78	TS	0.000719108	0.0100223	0.194237
35	1	36855140	38474036	1780	188	ADHD	0.000259844	0.00163325	0.229245
35	1	36855140	38474036	1780	188	ALC	0.000763289	0.00134129	4.25618e-11
35	1	36855140	38474036	1780	188	ANO	0.00111604	0.00701488	0.000126604
35	1	36855140	38474036	1780	188	ANX	0.000114182	0.000333654	0.0673927
35	1	36855140	38474036	1780	188	ASD	0.000745299	0.0103873	0.0470769
35	1	36855140	38474036	1780	188	BIP	0.000182727	0.00254667	0.255715
35	1	36855140	38474036	1780	188	DEP	0.000666303	0.00156271	2.28525e-07
35	1	36855140	38474036	1780	188	INS	0.000176348	0.000303069	0.000654369
35	1	36855140	38474036	1780	188	OCD	0.00350682	0.0220421	0.0159886
35	1	36855140	38474036	1780	188	PTSD	0.000402435	0.00145322	0.00389821
35	1	36855140	38474036	1780	188	SCZ	0.00100895	0.0140618	2.69748e-11
35	1	36855140	38474036	1780	188	TS	0.00118291	0.0164863	0.135912
36	1	38474037	40200950	1471	172	ADHD	0.000497434	0.00312662	0.0901647
36	1	38474037	40200950	1471	172	ALC	7.65028e-05	0.000134434	0.17531
36	1	38474037	40200950	1471	172	ANO	0.000258779	0.00162656	0.163776
36	1	38474037	40200950	1471	172	ANX	0.000222576	0.000650392	0.00284069
36	1	38474037	40200950	1471	172	ASD	0.000434973	0.00606224	0.150589
36	1	38474037	40200950	1471	172	BIP	0.0019522	0.0272079	7.02213e-07
36	1	38474037	40200950	1471	172	DEP	0.000365673	0.00085763	0.00100113
36	1	38474037	40200950	1471	172	INS	0.000185312	0.000318474	0.000319941
36	1	38474037	40200950	1471	172	OCD	0.0022872	0.0143762	0.0754457
36	1	38474037	40200950	1471	172	PTSD	0.00049088	0.0017726	0.000906475
36	1	38474037	40200950	1471	172	SCZ	0.0012035	0.0167732	3.18936e-15
37	1	40200951	41093875	880	98	ADHD	0.000855049	0.00537441	0.00261738
37	1	40200951	41093875	880	98	ALC	0.000146488	0.000257416	0.0227303
37	1	40200951	41093875	880	98	ASD	0.000126567	0.00176397	0.328291
37	1	40200951	41093875	880	98	BIP	0.000364444	0.00507928	0.0855368
37	1	40200951	41093875	880	98	DEP	5.44467e-05	0.000127696	0.238844
37	1	40200951	41093875	880	98	INS	5.49426e-05	9.44232e-05	0.068264
37	1	40200951	41093875	880	98	OCD	0.00289446	0.0181931	0.032505
37	1	40200951	41093875	880	98	SCZ	0.00090032	0.0125478	2.8283e-14
37	1	40200951	41093875	880	98	TS	0.00147316	0.0205315	0.0846934
38	1	41093876	41977966	1313	152	ADHD	0.000363796	0.00228664	0.149352
38	1	41093876	41977966	1313	152	ALC	0.000467394	0.000821325	3.63724e-06
38	1	41093876	41977966	1313	152	ANO	0.000745798	0.00468771	0.00135505
38	1	41093876	41977966	1313	152	ANX	0.000194851	0.000569377	0.00513314
38	1	41093876	41977966	1313	152	BIP	0.000743685	0.0103648	0.0154588
38	1	41093876	41977966	1313	152	DEP	0.000379398	0.000889818	0.000349596
38	1	41093876	41977966	1313	152	INS	0.000165539	0.000284492	0.000538654
38	1	41093876	41977966	1313	152	OCD	0.0089925	0.0565223	1.68046e-05
38	1	41093876	41977966	1313	152	PTSD	0.000405662	0.00146488	0.00147112
38	1	41093876	41977966	1313	152	SCZ	0.00107236	0.0149455	5.46437e-14
38	1	41093876	41977966	1313	152	TS	0.00619052	0.0862776	1.82722e-05
39	1	41977967	43512669	1722	137	ADHD	0.000191842	0.00120582	0.268412
39	1	41977967	43512669	1722	137	ALC	0.000136563	0.000239975	0.0550225
39	1	41977967	43512669	1722	137	ANO	0.000384495	0.00241674	0.0522088
39	1	41977967	43512669	1722	137	ANX	6.22943e-05	0.000182031	0.177417
39	1	41977967	43512669	1722	137	ASD	0.00115026	0.0160313	0.00315225
39	1	41977967	43512669	1722	137	BIP	0.000692313	0.0096488	0.0171479
39	1	41977967	43512669	1722	137	DEP	0.000287266	0.000673737	0.00283987
39	1	41977967	43512669	1722	137	INS	8.37129e-05	0.000143867	0.0293941
39	1	41977967	43512669	1722	137	OCD	0.000659527	0.00414545	0.275808
39	1	41977967	43512669	1722	137	PTSD	2.72409e-05	9.8369e-05	0.401805
39	1	41977967	43512669	1722	137	SCZ	0.000464355	0.00647174	0.000106358
39	1	41977967	43512669	1722	137	TS	0.00224159	0.0312412	0.0334931
40	1	43512670	45167235	1705	171	ADHD	0.00176334	0.0110834	1.73532e-05
40	1	43512670	45167235	1705	171	ALC	0.000364739	0.000640936	0.000253505
40	1	43512670	45167235	1705	171	ANO	0.000565828	0.00355651	0.0274826
40	1	43512670	45167235	1705	171	ANX	0.000178121	0.000520488	0.0119132
40	1	43512670	45167235	1705	171	ASD	0.00121207	0.0168927	0.00520505
40	1	43512670	45167235	1705	171	BIP	0.000826608	0.0115205	0.0137855
40	1	43512670	45167235	1705	171	DEP	0.000299602	0.000702671	0.00489668
40	1	43512670	45167235	1705	171	INS	0.000179637	0.000308721	0.000352489
40	1	43512670	45167235	1705	171	OCD	0.00359956	0.022625	0.023827
40	1	43512670	45167235	1705	171	PTSD	0.000211105	0.000762315	0.0577613
40	1	43512670	45167235	1705	171	SCZ	0.00112981	0.0157462	8.70144e-14
40	1	43512670	45167235	1705	171	TS	0.00320351	0.0446474	0.00928403
41	1	45167236	47257261	2057	116	ADHD	0.000235562	0.00148062	0.202499
41	1	45167236	47257261	2057	116	ALC	0.000150486	0.000264441	0.0272201
41	1	45167236	47257261	2057	116	ANO	0.000488419	0.00306995	0.0166829
41	1	45167236	47257261	2057	116	ANX	9.07424e-05	0.000265159	0.0652841
41	1	45167236	47257261	2057	116	ASD	0.000707801	0.00986466	0.0297475
41	1	45167236	47257261	2057	116	BIP	0.000705081	0.00982675	0.0121136
41	1	45167236	47257261	2057	116	DEP	0.000141716	0.000332372	0.055669
41	1	45167236	47257261	2057	116	INS	3.53902e-05	6.08208e-05	0.179183
41	1	45167236	47257261	2057	116	OCD	0.00154709	0.00972423	0.139035
41	1	45167236	47257261	2057	116	PTSD	0.000145922	0.000526934	0.102125
41	1	45167236	47257261	2057	116	SCZ	0.000137223	0.00191248	0.0790409
41	1	45167236	47257261	2057	116	TS	0.00087171	0.0121491	0.176709
42	1	47257262	48105233	929	89	ADHD	0.000441241	0.00277342	0.0596019
42	1	47257262	48105233	929	89	ANO	3.55604e-05	0.000223515	0.407778
42	1	47257262	48105233	929	89	ASD	0.000679627	0.00947199	0.0231412
42	1	47257262	48105233	929	89	DEP	0.000250482	0.000587467	0.00189854
42	1	47257262	48105233	929	89	INS	5.17518e-05	8.89396e-05	0.0687628
42	1	47257262	48105233	929	89	SCZ	0.000424975	0.0059229	4.78587e-06
42	1	47257262	48105233	929	89	TS	0.000676313	0.0094258	0.217379
43	1	48105234	49185414	1205	135	ADHD	0.000778316	0.0048921	0.0149953
43	1	48105234	49185414	1205	135	ANO	0.000516273	0.00324503	0.0178409
43	1	48105234	49185414	1205	135	ANX	9.86995e-05	0.000288411	0.0655691
43	1	48105234	49185414	1205	135	BIP	0.00042088	0.00586582	0.0882439
43	1	48105234	49185414	1205	135	DEP	0.000320031	0.000750583	0.00124608
43	1	48105234	49185414	1205	135	OCD	0.00295222	0.0185562	0.0382346
43	1	48105234	49185414	1205	135	PTSD	6.37254e-05	0.000230117	0.260983
43	1	48105234	49185414	1205	135	SCZ	0.000441477	0.00615289	0.000125313
43	1	48105234	49185414	1205	135	TS	0.000565413	0.00788019	0.230684
44	1	49185415	51777577	1414	76	ADHD	0.000360154	0.00226375	0.0821747
44	1	49185415	51777577	1414	76	ALC	5.72319e-05	0.000100571	0.175684
44	1	49185415	51777577	1414	76	BIP	0.00030852	0.00429986	0.10342
44	1	49185415	51777577	1414	76	DEP	0.00012289	0.000288218	0.0492278
44	1	49185415	51777577	1414	76	INS	2.03701e-05	3.50076e-05	0.263559
44	1	49185415	51777577	1414	76	OCD	0.00151052	0.00949437	0.116524
44	1	49185415	51777577	1414	76	SCZ	0.000316026	0.00440447	0.000144024
44	1	49185415	51777577	1414	76	TS	0.00223915	0.0312072	0.0168566
45	1	51777578	53114186	1071	61	ADHD	0.000379666	0.00238639	0.0523146
45	1	51777578	53114186	1071	61	ANX	1.25813e-05	3.67638e-05	0.375059
45	1	51777578	53114186	1071	61	ASD	0.000457016	0.00636946	0.0456612
45	1	51777578	53114186	1071	61	BIP	0.000519174	0.00723576	0.0130924
45	1	51777578	53114186	1071	61	INS	9.86446e-06	1.69528e-05	0.346251
45	1	51777578	53114186	1071	61	OCD	0.00122777	0.00771713	0.141193
45	1	51777578	53114186	1071	61	PTSD	0.000214243	0.000773646	0.00872051
45	1	51777578	53114186	1071	61	SCZ	9.58585e-05	0.00133599	0.105844
45	1	51777578	53114186	1071	61	TS	0	0	0.474791
46	1	53114187	54771293	1604	171	ADHD	0.000498359	0.00313244	0.0908582
46	1	53114187	54771293	1604	171	ALC	0.000248256	0.000436247	0.00609965
46	1	53114187	54771293	1604	171	ANO	0.000746625	0.00469291	0.00310113
46	1	53114187	54771293	1604	171	ANX	0.00013682	0.000399803	0.0383404
46	1	53114187	54771293	1604	171	ASD	0.001181	0.0164597	0.0048296
46	1	53114187	54771293	1604	171	BIP	0.000870905	0.0121379	0.00834866
46	1	53114187	54771293	1604	171	DEP	0.00039854	0.000934713	0.000400885
46	1	53114187	54771293	1604	171	INS	0.000117562	0.00020204	0.0104752
46	1	53114187	54771293	1604	171	OCD	0.0025848	0.0162468	0.0481651
46	1	53114187	54771293	1604	171	PTSD	0.00038536	0.00139156	0.00205792
46	1	53114187	54771293	1604	171	SCZ	0.000607202	0.00846261	2.89823e-06
46	1	53114187	54771293	1604	171	TS	0.00212796	0.0296575	0.0448103
47	1	54771294	55727134	1320	164	ADHD	0.000227401	0.00142933	0.23259
47	1	54771294	55727134	1320	164	ALC	6.71428e-05	0.000117986	0.193299
47	1	54771294	55727134	1320	164	ANO	0.00116066	0.00729531	7.72951e-06
47	1	54771294	55727134	1320	164	ANX	0.000252242	0.00073708	0.000687144
47	1	54771294	55727134	1320	164	BIP	0.00146133	0.0203667	0.000107388
47	1	54771294	55727134	1320	164	DEP	0.000278929	0.000654185	0.00668561
47	1	54771294	55727134	1320	164	INS	9.81344e-05	0.000168652	0.0229019
47	1	54771294	55727134	1320	164	OCD	0.00783075	0.0492201	4.56559e-05
47	1	54771294	55727134	1320	164	PTSD	0.00030055	0.00108531	0.0111289
47	1	54771294	55727134	1320	164	SCZ	0.000701494	0.00977675	7.47439e-08
47	1	54771294	55727134	1320	164	TS	0.00417936	0.0582479	0.00155695
48	1	55727135	56799636	1332	127	ADHD	4.11534e-05	0.000258669	0.405202
48	1	55727135	56799636	1332	127	ANO	0.000398601	0.00250541	0.0363095
48	1	55727135	56799636	1332	127	ANX	0.000115302	0.000336926	0.034856
48	1	55727135	56799636	1332	127	ASD	0.000264426	0.00368532	0.230874
48	1	55727135	56799636	1332	127	BIP	0.000934865	0.0130293	0.00242801
48	1	55727135	56799636	1332	127	DEP	9.90529e-05	0.000232313	0.138853
48	1	55727135	56799636	1332	127	INS	8.55929e-05	0.000147098	0.0237536
48	1	55727135	56799636	1332	127	OCD	0.000341236	0.00214484	0.374979
48	1	55727135	56799636	1332	127	PTSD	0.000398813	0.00144015	0.00121981
48	1	55727135	56799636	1332	127	SCZ	0.000795798	0.0110911	2.48267e-10
49	1	56799637	57529670	936	103	ADHD	0.000126023	0.000792117	0.321874
49	1	56799637	57529670	936	103	ALC	0.000209227	0.000367663	0.00445318
49	1	56799637	57529670	936	103	ANO	0.000210857	0.00132534	0.150996
49	1	56799637	57529670	936	103	ANX	0.000120888	0.000353248	0.0249466
49	1	56799637	57529670	936	103	ASD	0.000782033	0.0108992	0.0162209
49	1	56799637	57529670	936	103	BIP	0.000495222	0.00690193	0.0420706
49	1	56799637	57529670	936	103	DEP	3.51649e-05	8.24738e-05	0.310576
49	1	56799637	57529670	936	103	INS	3.71418e-05	6.3831e-05	0.153165
49	1	56799637	57529670	936	103	OCD	0.00389151	0.0244601	0.00954921
49	1	56799637	57529670	936	103	PTSD	0.00011016	0.000397796	0.152919
49	1	56799637	57529670	936	103	SCZ	0.000432044	0.00602142	2.93778e-05
49	1	56799637	57529670	936	103	TS	0.00136086	0.0189664	0.0868559
50	1	57529671	58387483	1205	135	ALC	0.000237334	0.000417054	0.0047189
50	1	57529671	58387483	1205	135	ANO	0.000302593	0.00190195	0.090439
50	1	57529671	58387483	1205	135	ASD	0.0012927	0.0180164	0.00105793
50	1	57529671	58387483	1205	135	BIP	0.000857729	0.0119542	0.00430197
50	1	57529671	58387483	1205	135	DEP	8.64642e-05	0.000202788	0.175696
50	1	57529671	58387483	1205	135	INS	9.79307e-05	0.000168302	0.0160689
50	1	57529671	58387483	1205	135	OCD	0.00380942	0.0239441	0.0144136
50	1	57529671	58387483	1205	135	PTSD	0.000213682	0.000771623	0.0457456
50	1	57529671	58387483	1205	135	SCZ	0.00044248	0.00616687	8.85898e-05
50	1	57529671	58387483	1205	135	TS	0.00139422	0.0194313	0.113728
51	1	58387484	59889045	1726	172	ADHD	0.00172314	0.0108308	2.68358e-05
51	1	58387484	59889045	1726	172	ALC	0.000202793	0.000356357	0.0176869
51	1	58387484	59889045	1726	172	ANO	0.000276233	0.00173626	0.131588
51	1	58387484	59889045	1726	172	ANX	0.000293812	0.000858549	0.000205531
51	1	58387484	59889045	1726	172	ASD	0.000395214	0.00550811	0.174541
51	1	58387484	59889045	1726	172	BIP	0.00161229	0.0224706	3.65257e-05
51	1	58387484	59889045	1726	172	DEP	0.000413209	0.000969118	0.00026258
51	1	58387484	59889045	1726	172	INS	0.00013846	0.000237954	0.00334988
51	1	58387484	59889045	1726	172	OCD	0.0033006	0.0207459	0.0539976
51	1	58387484	59889045	1726	172	PTSD	0.000350121	0.00126431	0.00598972
51	1	58387484	59889045	1726	172	SCZ	0.000284012	0.00395829	0.0127364
51	1	58387484	59889045	1726	172	TS	0.000899411	0.0125351	0.18318
52	1	59889046	61377615	1588	180	ADHD	0.00132519	0.00832948	0.000934626
52	1	59889046	61377615	1588	180	ALC	0.000156653	0.000275278	0.0460193
52	1	59889046	61377615	1588	180	ANO	0.000523198	0.00328856	0.0199386
52	1	59889046	61377615	1588	180	ANX	0.000374197	0.00109345	1.15322e-05
52	1	59889046	61377615	1588	180	ASD	0.00093418	0.0130197	0.0225572
52	1	59889046	61377615	1588	180	BIP	0.00118019	0.0164483	0.00126787
52	1	59889046	61377615	1588	180	DEP	6.61913e-05	0.000155241	0.251605
52	1	59889046	61377615	1588	180	INS	3.24597e-05	5.57846e-05	0.237712
52	1	59889046	61377615	1588	180	OCD	0.00284414	0.0178768	0.0309399
52	1	59889046	61377615	1588	180	PTSD	3.79381e-05	0.000136997	0.359503
52	1	59889046	61377615	1588	180	SCZ	0.000887566	0.01237	1.32592e-09
52	1	59889046	61377615	1588	180	TS	0.00203875	0.0284142	0.0575544
53	1	61377616	62778733	1660	205	ADHD	0.00122001	0.0076684	0.00244455
53	1	61377616	62778733	1660	205	ALC	0.000417487	0.000733627	0.000109398
53	1	61377616	62778733	1660	205	ANO	0.000924632	0.00581177	0.00097087
53	1	61377616	62778733	1660	205	ANX	0.000314933	0.000920268	0.000213913
53	1	61377616	62778733	1660	205	ASD	0.000753551	0.0105023	0.0495483
53	1	61377616	62778733	1660	205	BIP	0.0015796	0.022015	0.000123005
53	1	61377616	62778733	1660	205	DEP	0.000347616	0.00081528	0.00300015
53	1	61377616	62778733	1660	205	INS	0.000265524	0.000456324	4.40654e-06
53	1	61377616	62778733	1660	205	OCD	0.0066973	0.0420959	0.000670506
53	1	61377616	62778733	1660	205	PTSD	0.000870653	0.00314399	5.44926e-07
53	1	61377616	62778733	1660	205	SCZ	0.00119638	0.016674	1.76075e-13
53	1	61377616	62778733	1660	205	TS	0.00709991	0.0989518	6.33155e-06
54	1	62778734	64344226	1692	173	ADHD	0.000693965	0.00436191	0.0347018
54	1	62778734	64344226	1692	173	ALC	0.000155558	0.000273353	0.0518277
54	1	62778734	64344226	1692	173	ANO	0.00136452	0.00857668	3.18891e-06
54	1	62778734	64344226	1692	173	ANX	8.08242e-06	2.36177e-05	0.442245
54	1	62778734	64344226	1692	173	ASD	0.0010216	0.0142381	0.0128395
54	1	62778734	64344226	1692	173	BIP	0.00163184	0.0227431	2.9796e-05
54	1	62778734	64344226	1692	173	DEP	0.000461374	0.00108208	6.18554e-05
54	1	62778734	64344226	1692	173	INS	0.000117335	0.000201649	0.00973053
54	1	62778734	64344226	1692	173	OCD	0.0028025	0.0176151	0.0607838
54	1	62778734	64344226	1692	173	PTSD	0.000535324	0.0019331	0.000239376
54	1	62778734	64344226	1692	173	SCZ	0.000570712	0.00795405	1.20238e-05
54	1	62778734	64344226	1692	173	TS	0.00298813	0.0416457	0.0122329
55	1	64344227	65894184	1729	160	ADHD	0.00047155	0.00296392	0.0871776
55	1	64344227	65894184	1729	160	ALC	0.000233848	0.000410929	0.00664915
55	1	64344227	65894184	1729	160	ANO	0.00118124	0.00742469	1.68628e-05
55	1	64344227	65894184	1729	160	ANX	9.47128e-05	0.000276761	0.0924055
55	1	64344227	65894184	1729	160	ASD	0.00179643	0.0250369	5.78601e-05
55	1	64344227	65894184	1729	160	BIP	0.000311381	0.00433973	0.173831
55	1	64344227	65894184	1729	160	DEP	0.00015492	0.000363342	0.0703978
55	1	64344227	65894184	1729	160	OCD	0.00528632	0.0332271	0.00223939
55	1	64344227	65894184	1729	160	PTSD	6.25512e-05	0.000225877	0.2904
55	1	64344227	65894184	1729	160	SCZ	0.000702424	0.00978972	2.12145e-07
55	1	64344227	65894184	1729	160	TS	0.00139013	0.0193743	0.130989
56	1	65894185	66778015	988	83	ADHD	0.000368192	0.00231427	0.0800909
56	1	65894185	66778015	988	83	ALC	0.000205131	0.000360466	0.00225497
56	1	65894185	66778015	988	83	ANO	0.0008392	0.00527479	3.24045e-05
56	1	65894185	66778015	988	83	ASD	0.000375556	0.00523414	0.112305
56	1	65894185	66778015	988	83	BIP	0.000181176	0.00252506	0.219434
56	1	65894185	66778015	988	83	DEP	0.000269913	0.000633039	0.000761519
56	1	65894185	66778015	988	83	INS	7.02861e-05	0.000120792	0.0254081
56	1	65894185	66778015	988	83	PTSD	0.000143829	0.000519377	0.0754066
56	1	65894185	66778015	988	83	SCZ	0.00064478	0.00898634	1.20161e-09
56	1	65894185	66778015	988	83	TS	0.000432606	0.00602925	0.297125
57	1	66778016	67761890	1337	107	ADHD	0.000963106	0.0060536	0.00171045
57	1	66778016	67761890	1337	107	ALC	3.66809e-05	6.44573e-05	0.285294
57	1	66778016	67761890	1337	107	ANO	0.000499878	0.00314198	0.00686324
57	1	66778016	67761890	1337	107	ANX	0.000280009	0.000818216	3.01638e-05
57	1	66778016	67761890	1337	107	ASD	0.000593217	0.0082677	0.0493281
57	1	66778016	67761890	1337	107	BIP	0.000125019	0.00174239	0.301954
57	1	66778016	67761890	1337	107	DEP	0.000327155	0.000767292	0.000387691
57	1	66778016	67761890	1337	107	INS	3.41152e-05	5.86298e-05	0.177249
57	1	66778016	67761890	1337	107	PTSD	0.000142608	0.000514967	0.101322
57	1	66778016	67761890	1337	107	SCZ	0.000121009	0.00168651	0.0793849
58	1	67761891	68633860	954	128	ADHD	0.00204813	0.0128735	1.82342e-07
58	1	67761891	68633860	954	128	ANO	0.00130556	0.00820611	4.31155e-07
58	1	67761891	68633860	954	128	ANX	0.000112169	0.000327771	0.0428171
58	1	67761891	68633860	954	128	ASD	0.000528521	0.00736602	0.0756257
58	1	67761891	68633860	954	128	DEP	7.03345e-05	0.000164959	0.212996
58	1	67761891	68633860	954	128	INS	2.91682e-06	5.01278e-06	0.446336
58	1	67761891	68633860	954	128	OCD	0.00423934	0.0266463	0.00815782
58	1	67761891	68633860	954	128	SCZ	0.000500974	0.00698211	1.31989e-05
58	1	67761891	68633860	954	128	TS	0.00422148	0.058835	0.000813451
59	1	68633861	69438909	931	94	ALC	3.55273e-05	6.24301e-05	0.260419
59	1	68633861	69438909	931	94	ANO	0.000183072	0.0011507	0.16274
59	1	68633861	69438909	931	94	ANX	0.000124676	0.000364317	0.0153009
59	1	68633861	69438909	931	94	DEP	0.000277114	0.000649927	0.000998879
59	1	68633861	69438909	931	94	INS	3.17378e-05	5.4544e-05	0.1851
59	1	68633861	69438909	931	94	OCD	0.000255523	0.00160609	0.255041
59	1	68633861	69438909	931	94	PTSD	0.000276494	0.000998439	0.00923672
59	1	68633861	69438909	931	94	SCZ	0.000174886	0.00243739	0.0362939
59	1	68633861	69438909	931	94	TS	0.00100524	0.0140101	0.103516
60	1	69438910	70992905	1307	139	ADHD	0.000957259	0.00601685	0.004557
60	1	69438910	70992905	1307	139	ALC	5.50319e-05	9.67046e-05	0.261633
60	1	69438910	70992905	1307	139	ANO	0.0011933	0.00750048	5.4882e-06
60	1	69438910	70992905	1307	139	ANX	0.000109008	0.000318534	0.0497196
60	1	69438910	70992905	1307	139	BIP	0.000329344	0.00459008	0.158859
60	1	69438910	70992905	1307	139	DEP	0.000201527	0.000472649	0.0246853
60	1	69438910	70992905	1307	139	INS	0.000205511	0.000353187	2.22735e-05
60	1	69438910	70992905	1307	139	OCD	0.00282935	0.0177839	0.017305
60	1	69438910	70992905	1307	139	PTSD	0.000261479	0.000944222	0.0263447
60	1	69438910	70992905	1307	139	SCZ	0.000791125	0.011026	8.35737e-10
60	1	69438910	70992905	1307	139	TS	0.00189187	0.0263672	0.0612773
61	1	70992906	72513119	1530	132	ALC	0.000148438	0.000260842	0.0304703
61	1	70992906	72513119	1530	132	ANO	0.000404627	0.00254328	0.0492905
61	1	70992906	72513119	1530	132	ANX	0.000131756	0.000385006	0.0218341
61	1	70992906	72513119	1530	132	DEP	0.000259993	0.000609774	0.00543285
61	1	70992906	72513119	1530	132	INS	8.44179e-05	0.000145079	0.028301
61	1	70992906	72513119	1530	132	OCD	0.00200569	0.0126067	0.108902
61	1	70992906	72513119	1530	132	PTSD	0	0	0.465782
61	1	70992906	72513119	1530	132	SCZ	0.000839407	0.0116989	8.87649e-11
61	1	70992906	72513119	1530	132	TS	0	0	0.458181
62	1	72513120	73992170	1773	68	ADHD	0.000959975	0.00603392	0.000296652
62	1	72513120	73992170	1773	68	ALC	0.000347271	0.000610239	6.92815e-07
62	1	72513120	73992170	1773	68	ANO	0.000761123	0.00478403	5.70026e-05
62	1	72513120	73992170	1773	68	ANX	5.10718e-05	0.000149237	0.139895
62	1	72513120	73992170	1773	68	ASD	0.000248127	0.00345816	0.167758
62	1	72513120	73992170	1773	68	BIP	0.00020379	0.00284024	0.173484
62	1	72513120	73992170	1773	68	DEP	0.000449422	0.00105405	1.04825e-07
62	1	72513120	73992170	1773	68	INS	3.23439e-06	5.55855e-06	0.437115
62	1	72513120	73992170	1773	68	PTSD	0.000147216	0.000531608	0.0548898
62	1	72513120	73992170	1773	68	SCZ	0.000883429	0.0123124	3.98902e-15
62	1	72513120	73992170	1773	68	TS	0.000947774	0.0132092	0.12772
63	1	73992171	75132092	1064	91	ADHD	0.000532296	0.00334574	0.0350543
63	1	73992171	75132092	1064	91	ANO	0.00035731	0.00224587	0.0394434
63	1	73992171	75132092	1064	91	ANX	6.15679e-05	0.000179908	0.127952
63	1	73992171	75132092	1064	91	DEP	0.000246474	0.000578066	0.0024528
63	1	73992171	75132092	1064	91	INS	0.000153551	0.000263889	9.56545e-05
63	1	73992171	75132092	1064	91	OCD	0.00438261	0.0275469	0.00308523
63	1	73992171	75132092	1064	91	SCZ	0.000747187	0.0104136	5.20127e-11
63	1	73992171	75132092	1064	91	TS	0.00158643	0.0221102	0.0566128
64	1	75132093	76097247	1007	66	ALC	6.95432e-05	0.000122204	0.107539
64	1	75132093	76097247	1007	66	ANO	0.000179439	0.00112786	0.123893
64	1	75132093	76097247	1007	66	ANX	5.6221e-05	0.000164284	0.1263
64	1	75132093	76097247	1007	66	ASD	0.000197101	0.002747	0.212983
64	1	75132093	76097247	1007	66	INS	4.16349e-05	7.15529e-05	0.0829228
64	1	75132093	76097247	1007	66	OCD	0.00056175	0.00353087	0.331426
64	1	75132093	76097247	1007	66	SCZ	0.000169708	0.00236523	0.015494
64	1	75132093	76097247	1007	66	TS	0.00110646	0.0154208	0.108815
65	1	76097248	76977915	1451	110	ADHD	0.00014572	0.00091592	0.310769
65	1	76097248	76977915	1451	110	ALC	0.000153389	0.000269542	0.0215865
65	1	76097248	76977915	1451	110	ANO	0.000309487	0.00194528	0.0642392
65	1	76097248	76977915	1451	110	ANX	6.90064e-05	0.000201644	0.1117
65	1	76097248	76977915	1451	110	ASD	0.00053881	0.00750943	0.0651316
65	1	76097248	76977915	1451	110	BIP	0.00131798	0.0183688	3.08919e-05
65	1	76097248	76977915	1451	110	INS	3.42571e-05	5.88735e-05	0.174242
65	1	76097248	76977915	1451	110	OCD	9.87126e-05	0.000620458	0.356096
65	1	76097248	76977915	1451	110	PTSD	0.00017631	0.000636668	0.0601367
65	1	76097248	76977915	1451	110	SCZ	0.000162671	0.00226716	0.0416782
65	1	76097248	76977915	1451	110	TS	0.00123133	0.0171611	0.125709
66	1	76977916	77895394	1273	114	ALC	9.63017e-05	0.000169226	0.0909463
66	1	76977916	77895394	1273	114	ANX	1.16827e-05	3.4138e-05	0.398087
66	1	76977916	77895394	1273	114	ASD	0.00020351	0.00283633	0.265474
66	1	76977916	77895394	1273	114	BIP	0.000215892	0.0030089	0.215911
66	1	76977916	77895394	1273	114	DEP	0.000184628	0.000433015	0.020946
66	1	76977916	77895394	1273	114	INS	7.83473e-05	0.000134646	0.030587
66	1	76977916	77895394	1273	114	OCD	0.00308615	0.019398	0.0278287
66	1	76977916	77895394	1273	114	PTSD	0.000337603	0.00121911	0.00437216
66	1	76977916	77895394	1273	114	SCZ	0.000435718	0.00607263	5.55874e-05
66	1	76977916	77895394	1273	114	TS	0.0014164	0.0197405	0.0820105
67	1	77895395	79065286	1279	108	ADHD	0.000876482	0.00550912	0.00501001
67	1	77895395	79065286	1279	108	ALC	5.54811e-05	9.74938e-05	0.221189
67	1	77895395	79065286	1279	108	ANX	0.000121156	0.000354031	0.0258881
67	1	77895395	79065286	1279	108	BIP	0.000545119	0.00759735	0.0298858
67	1	77895395	79065286	1279	108	DEP	0.000145728	0.000341782	0.0483485
67	1	77895395	79065286	1279	108	INS	4.99623e-05	8.58642e-05	0.0957778
67	1	77895395	79065286	1279	108	PTSD	0.000108025	0.000390088	0.14726
67	1	77895395	79065286	1279	108	SCZ	0.000593049	0.00826536	4.62449e-07
67	1	77895395	79065286	1279	108	TS	0.00125464	0.017486	0.0558138
68	1	79065287	80099353	1678	87	ALC	0.000282747	0.000496856	0.00012188
68	1	79065287	80099353	1678	87	ANO	8.19343e-05	0.000514997	0.332959
68	1	79065287	80099353	1678	87	ASD	0.000303003	0.00422297	0.156115
68	1	79065287	80099353	1678	87	BIP	0.000268297	0.00373927	0.149506
68	1	79065287	80099353	1678	87	DEP	0.000138746	0.000325406	0.0412537
68	1	79065287	80099353	1678	87	OCD	0.00506358	0.0318271	0.00103478
68	1	79065287	80099353	1678	87	PTSD	0.00016026	0.000578712	0.0784359
68	1	79065287	80099353	1678	87	SCZ	0.000149781	0.0020875	0.0475429
68	1	79065287	80099353	1678	87	TS	0.00273481	0.0381152	0.00738377
69	1	80099354	80781442	1082	74	ADHD	0.00085553	0.00537743	0.00169001
69	1	80099354	80781442	1082	74	ALC	9.22085e-06	1.62033e-05	0.401515
69	1	80099354	80781442	1082	74	ANO	0.00037336	0.00234675	0.0151903
69	1	80099354	80781442	1082	74	ANX	5.12319e-05	0.000149705	0.1335
69	1	80099354	80781442	1082	74	BIP	7.65906e-05	0.00106745	0.358991
69	1	80099354	80781442	1082	74	DEP	1.52409e-05	3.57451e-05	0.375563
69	1	80099354	80781442	1082	74	INS	4.07986e-05	7.01157e-05	0.104997
69	1	80099354	80781442	1082	74	OCD	0.00144702	0.00909526	0.118943
69	1	80099354	80781442	1082	74	PTSD	0.00017972	0.000648981	0.0279359
69	1	80099354	80781442	1082	74	SCZ	0.000274728	0.00382889	0.000929779
70	1	80781443	82123368	1880	179	ADHD	0.000663702	0.00417169	0.0413375
70	1	80781443	82123368	1880	179	ALC	0.000276633	0.000486112	0.00305112
70	1	80781443	82123368	1880	179	ANO	0.000504608	0.00317171	0.0303505
70	1	80781443	82123368	1880	179	ANX	0.000166696	0.000487104	0.015081
70	1	80781443	82123368	1880	179	ASD	0.000307284	0.00428263	0.234687
70	1	80781443	82123368	1880	179	BIP	0.00124831	0.0173977	0.000741051
70	1	80781443	82123368	1880	179	DEP	0.000264736	0.000620898	0.0117128
70	1	80781443	82123368	1880	179	INS	0.000161089	0.000276843	0.00120014
70	1	80781443	82123368	1880	179	OCD	0.00785211	0.0493544	0.000318337
70	1	80781443	82123368	1880	179	PTSD	0.000345483	0.00124756	0.0093504
70	1	80781443	82123368	1880	179	SCZ	0.000648602	0.0090396	9.21612e-07
70	1	80781443	82123368	1880	179	TS	0.00062593	0.00872361	0.267464
71	1	82123369	83461215	1798	125	ADHD	0.000153825	0.000966864	0.276984
71	1	82123369	83461215	1798	125	ALC	0.000132794	0.000233351	0.0408488
71	1	82123369	83461215	1798	125	ANO	0.000379341	0.00238434	0.042047
71	1	82123369	83461215	1798	125	ANX	0.000118553	0.000346424	0.0289005
71	1	82123369	83461215	1798	125	ASD	0.00054886	0.00764949	0.076329
71	1	82123369	83461215	1798	125	BIP	0.000417526	0.00581908	0.083395
71	1	82123369	83461215	1798	125	DEP	0.000134904	0.000316396	0.0748066
71	1	82123369	83461215	1798	125	INS	0.000111789	0.000192119	0.00576725
71	1	82123369	83461215	1798	125	PTSD	7.0744e-05	0.000255462	0.249567
71	1	82123369	83461215	1798	125	SCZ	0.000362316	0.00504962	0.000594165
71	1	82123369	83461215	1798	125	TS	0.0050213	0.0699821	0.000101137
72	1	83461216	84728347	1150	101	ADHD	0.000276296	0.00173666	0.152704
72	1	83461216	84728347	1150	101	ANO	0.000957054	0.00601556	2.26215e-05
72	1	83461216	84728347	1150	101	ANX	2.91167e-05	8.50821e-05	0.29982
72	1	83461216	84728347	1150	101	ASD	0.000923171	0.0128663	0.00612954
72	1	83461216	84728347	1150	101	BIP	0.000411005	0.00572819	0.0663373
72	1	83461216	84728347	1150	101	DEP	0.00030148	0.000707074	0.00064444
72	1	83461216	84728347	1150	101	PTSD	6.53237e-05	0.000235889	0.230065
72	1	83461216	84728347	1150	101	SCZ	0.000589326	0.00821346	1.29764e-07
73	1	84728348	86017267	1701	164	ADHD	0.000832665	0.00523371	0.0153236
73	1	84728348	86017267	1701	164	ALC	5.30678e-05	9.32531e-05	0.237943
73	1	84728348	86017267	1701	164	ANO	0.000612762	0.00385151	0.00721028
73	1	84728348	86017267	1701	164	ANX	8.14993e-05	0.00023815	0.135146
73	1	84728348	86017267	1701	164	ASD	0.00105024	0.0146372	0.00998343
73	1	84728348	86017267	1701	164	BIP	0.000785728	0.0109507	0.0160031
73	1	84728348	86017267	1701	164	DEP	0.000136743	0.000320709	0.0930552
73	1	84728348	86017267	1701	164	INS	5.41674e-05	9.30909e-05	0.1202
73	1	84728348	86017267	1701	164	OCD	0.00356518	0.0224089	0.0140728
73	1	84728348	86017267	1701	164	PTSD	7.34984e-05	0.000265408	0.256595
73	1	84728348	86017267	1701	164	SCZ	0.000474191	0.00660883	0.000200429
73	1	84728348	86017267	1701	164	TS	0.00180204	0.0251151	0.0964288
74	1	86017268	86761554	1209	89	ADHD	0.000444206	0.00279206	0.0463675
74	1	86017268	86761554	1209	89	ALC	2.05911e-05	3.61835e-05	0.365174
74	1	86017268	86761554	1209	89	ANX	5.23362e-05	0.000152932	0.161698
74	1	86017268	86761554	1209	89	ASD	0.000400976	0.00558842	0.093459
74	1	86017268	86761554	1209	89	SCZ	0.000591059	0.00823762	3.86108e-07
75	1	86761555	87667572	1115	79	ADHD	0.000272674	0.00171389	0.141482
75	1	86761555	87667572	1115	79	ANO	0.000118078	0.000742181	0.22255
75	1	86761555	87667572	1115	79	ASD	0.00128251	0.0178745	0.000138573
75	1	86761555	87667572	1115	79	BIP	0.000428091	0.00596633	0.0477657
75	1	86761555	87667572	1115	79	DEP	0.000123262	0.000289092	0.0511582
75	1	86761555	87667572	1115	79	INS	3.10737e-05	5.34025e-05	0.16463
75	1	86761555	87667572	1115	79	OCD	0.000489541	0.00307701	0.409806
75	1	86761555	87667572	1115	79	PTSD	0.000109429	0.000395157	0.121484
76	1	87667573	88656689	767	128	ADHD	0.00131816	0.0082853	0.000179489
76	1	87667573	88656689	767	128	ALC	0.000104536	0.000183696	0.105522
76	1	87667573	88656689	767	128	ANO	0.000713593	0.00448529	0.00172394
76	1	87667573	88656689	767	128	ANX	0.000167302	0.000488876	0.00750714
76	1	87667573	88656689	767	128	ASD	0.000356489	0.00496841	0.164023
76	1	87667573	88656689	767	128	BIP	0.000423317	0.0058998	0.0815939
76	1	87667573	88656689	767	128	DEP	0.000243623	0.000571381	0.00771012
76	1	87667573	88656689	767	128	INS	2.53748e-05	4.36087e-05	0.250312
76	1	87667573	88656689	767	128	PTSD	0.000150257	0.000542589	0.11035
76	1	87667573	88656689	767	128	SCZ	0.000492331	0.00686165	2.39986e-05
76	1	87667573	88656689	767	128	TS	0.00424685	0.0591885	0.000884836
77	1	88656690	89753964	1343	94	ALC	9.18146e-05	0.000161341	0.0880441
77	1	88656690	89753964	1343	94	ANO	0.000687987	0.00432434	0.00102727
77	1	88656690	89753964	1343	94	ASD	6.63126e-05	0.000924203	0.390365
77	1	88656690	89753964	1343	94	BIP	0.000810012	0.0112892	0.00290289
77	1	88656690	89753964	1343	94	DEP	0.000287111	0.000673374	0.000910347
77	1	88656690	89753964	1343	94	INS	4.92922e-05	8.47126e-05	0.0874757
77	1	88656690	89753964	1343	94	PTSD	0.000135454	0.000489135	0.100102
77	1	88656690	89753964	1343	94	SCZ	5.28354e-05	0.00073637	0.294308
77	1	88656690	89753964	1343	94	TS	0.0017323	0.0241432	0.0479531
78	1	89753965	90941549	1277	143	ADHD	0.00104345	0.00655862	0.00306476
78	1	89753965	90941549	1277	143	ALC	6.12276e-06	1.07592e-05	0.431707
78	1	89753965	90941549	1277	143	ANO	0.00102611	0.00644963	8.2365e-05
78	1	89753965	90941549	1277	143	ANX	0.000120856	0.000353154	0.0386708
78	1	89753965	90941549	1277	143	ASD	0.00135071	0.018825	0.00102189
78	1	89753965	90941549	1277	143	BIP	0.000671928	0.0093647	0.0206884
78	1	89753965	90941549	1277	143	DEP	2.09675e-05	4.9176e-05	0.381046
78	1	89753965	90941549	1277	143	INS	4.40303e-05	7.56696e-05	0.143022
78	1	89753965	90941549	1277	143	OCD	0.00475919	0.0299139	0.00741477
78	1	89753965	90941549	1277	143	PTSD	0.000383542	0.001385	0.00298576
78	1	89753965	90941549	1277	143	SCZ	0.00083818	0.0116818	1.70463e-10
78	1	89753965	90941549	1277	143	TS	0.00374591	0.0522069	0.00319436
79	1	90941550	91870059	1157	124	ADHD	0.000117395	0.000737885	0.314544
79	1	90941550	91870059	1157	124	ALC	0.000112234	0.000197223	0.0824205
79	1	90941550	91870059	1157	124	ANO	0.000342291	0.00215147	0.0501626
79	1	90941550	91870059	1157	124	ANX	9.49226e-05	0.000277374	0.0680631
79	1	90941550	91870059	1157	124	ASD	0.000551732	0.00768952	0.0690402
79	1	90941550	91870059	1157	124	BIP	0.0010861	0.015137	0.000654367
79	1	90941550	91870059	1157	124	DEP	0.000168268	0.000394646	0.0391044
79	1	90941550	91870059	1157	124	INS	6.07491e-05	0.000104402	0.0714294
79	1	90941550	91870059	1157	124	PTSD	2.88821e-05	0.000104296	0.389417
79	1	90941550	91870059	1157	124	SCZ	0.000725503	0.0101114	3.16194e-09
79	1	90941550	91870059	1157	124	TS	0.00306489	0.0427156	0.0041435
80	1	91870060	92904465	1211	130	ANO	0.000554893	0.00348778	0.0116999
80	1	91870060	92904465	1211	130	ASD	0.000884761	0.012331	0.0140207
80	1	91870060	92904465	1211	130	BIP	0.000608809	0.008485	0.0320487
80	1	91870060	92904465	1211	130	DEP	0.000357466	0.000838382	0.000332373
80	1	91870060	92904465	1211	130	INS	7.14247e-06	1.22749e-05	0.405926
80	1	91870060	92904465	1211	130	OCD	0.00246811	0.0155133	0.0830015
80	1	91870060	92904465	1211	130	PTSD	0.000247852	0.000895011	0.026831
80	1	91870060	92904465	1211	130	SCZ	0.000388782	0.00541848	0.000490074
80	1	91870060	92904465	1211	130	TS	0.00212983	0.0296835	0.0493599
81	1	92904466	94168576	1134	64	ALC	5.62417e-05	9.88305e-05	0.156166
81	1	92904466	94168576	1134	64	ANO	0.000163614	0.00102839	0.124042
81	1	92904466	94168576	1134	64	ANX	5.2608e-06	1.53726e-05	0.421854
81	1	92904466	94168576	1134	64	ASD	0.00032151	0.0044809	0.115726
81	1	92904466	94168576	1134	64	DEP	7.22314e-05	0.000169408	0.135421
81	1	92904466	94168576	1134	64	INS	2.73268e-05	4.69633e-05	0.174228
81	1	92904466	94168576	1134	64	OCD	0.00195745	0.0123035	0.0367298
81	1	92904466	94168576	1134	64	PTSD	2.88172e-05	0.000104061	0.352934
81	1	92904466	94168576	1134	64	SCZ	0.000113603	0.00158329	0.0735258
82	1	94168577	95122541	992	107	ADHD	0.000462559	0.00290741	0.0668749
82	1	94168577	95122541	992	107	ANO	0.000615106	0.00386624	0.00320158
82	1	94168577	95122541	992	107	ANX	5.07687e-06	1.48352e-05	0.423454
82	1	94168577	95122541	992	107	BIP	0.000327586	0.00456558	0.124542
82	1	94168577	95122541	992	107	DEP	0.00027145	0.000636644	0.00214081
82	1	94168577	95122541	992	107	INS	1.39134e-05	2.39112e-05	0.343216
82	1	94168577	95122541	992	107	OCD	0.00186533	0.0117245	0.109899
82	1	94168577	95122541	992	107	PTSD	0.000151861	0.000548382	0.0766235
82	1	94168577	95122541	992	107	SCZ	0.00019605	0.00273236	0.0246988
82	1	94168577	95122541	992	107	TS	0.00163685	0.0228129	0.0490695
83	1	95122542	96147576	206	19	ALC	2.67663e-05	4.70349e-05	0.17727
83	1	95122542	96147576	206	19	ANO	0.000244131	0.00153448	0.00812748
83	1	95122542	96147576	206	19	ASD	0.000217832	0.00303594	0.0796661
83	1	95122542	96147576	206	19	INS	2.13559e-06	3.67017e-06	0.401617
83	1	95122542	96147576	206	19	TS	0.000305508	0.00425789	0.227831
86	1	99425001	100269207	455	50	ADHD	0.000337226	0.00211963	0.0617698
86	1	99425001	100269207	455	50	ALC	3.96314e-05	6.96421e-05	0.228973
86	1	99425001	100269207	455	50	ANO	0.000132333	0.000831781	0.166605
86	1	99425001	100269207	455	50	ANX	6.97417e-06	2.03793e-05	0.408783
86	1	99425001	100269207	455	50	BIP	1.73649e-05	0.000242015	0.430952
86	1	99425001	100269207	455	50	DEP	1.97931e-05	4.64215e-05	0.340651
86	1	99425001	100269207	455	50	INS	4.56224e-05	7.84057e-05	0.0491282
86	1	99425001	100269207	455	50	TS	0.000375541	0.00523393	0.2664
87	1	100269208	101188315	1302	72	ADHD	0.00045741	0.00287505	0.0359109
87	1	100269208	101188315	1302	72	ALC	0.000109765	0.000192883	0.0418035
87	1	100269208	101188315	1302	72	ANO	0.000164008	0.00103087	0.176816
87	1	100269208	101188315	1302	72	DEP	2.44799e-05	5.74137e-05	0.342024
87	1	100269208	101188315	1302	72	OCD	0.00104455	0.00656548	0.19002
87	1	100269208	101188315	1302	72	SCZ	0.00024604	0.00342907	0.00375561
88	1	101188316	102424611	1816	124	ADHD	0.000384	0.00241363	0.125523
88	1	101188316	102424611	1816	124	ALC	0.000132107	0.000232145	0.0453839
88	1	101188316	102424611	1816	124	ANO	0.000282121	0.00177327	0.0917635
88	1	101188316	102424611	1816	124	ANX	8.22451e-06	2.40329e-05	0.414661
88	1	101188316	102424611	1816	124	ASD	0.000267285	0.00372517	0.217394
88	1	101188316	102424611	1816	124	BIP	0.00112372	0.0156614	0.000458343
88	1	101188316	102424611	1816	124	PTSD	0.000415188	0.00149928	0.000749749
88	1	101188316	102424611	1816	124	SCZ	0.000453504	0.00632051	3.20915e-05
88	1	101188316	102424611	1816	124	TS	0.0015682	0.0218561	0.0943429
89	1	102424612	103148412	1145	50	ADHD	0.000151218	0.000950482	0.212633
89	1	102424612	103148412	1145	50	ALC	1.32095e-06	2.32124e-06	0.469265
89	1	102424612	103148412	1145	50	ANO	0.000253443	0.00159302	0.0561413
89	1	102424612	103148412	1145	50	ASD	0.000156611	0.00218269	0.226053
89	1	102424612	103148412	1145	50	BIP	0.000130445	0.00181802	0.231905
89	1	102424612	103148412	1145	50	SCZ	3.953e-05	0.000550931	0.242784
90	1	103148413	103784541	1594	37	ANO	0.000277517	0.00174433	0.0186875
90	1	103148413	103784541	1594	37	ANX	6.27594e-06	1.8339e-05	0.398544
90	1	103148413	103784541	1594	37	BIP	0.000141788	0.00197611	0.187381
90	1	103148413	103784541	1594	37	DEP	5.12293e-05	0.00012015	0.1479
90	1	103148413	103784541	1594	37	INS	7.36707e-06	1.26609e-05	0.335316
90	1	103148413	103784541	1594	37	OCD	0.0008275	0.00520124	0.221237
90	1	103148413	103784541	1594	37	SCZ	3.11388e-05	0.000433983	0.279776
91	1	103784542	104984435	1071	75	ALC	5.3453e-05	9.393e-05	0.182504
91	1	103784542	104984435	1071	75	ANO	0.000147863	0.000929391	0.198206
91	1	103784542	104984435	1071	75	ANX	0.000105931	0.000309543	0.0219827
91	1	103784542	104984435	1071	75	ASD	0.00015479	0.00215731	0.274402
91	1	103784542	104984435	1071	75	BIP	0.000274076	0.00381981	0.121251
91	1	103784542	104984435	1071	75	DEP	0.00015122	0.000354662	0.0259233
91	1	103784542	104984435	1071	75	OCD	0.000266593	0.00167567	0.433264
91	1	103784542	104984435	1071	75	SCZ	0.000249509	0.00347743	0.00228225
91	1	103784542	104984435	1071	75	TS	0.00101526	0.0141497	0.150198
92	1	104984436	106089656	2167	77	ALC	1.65748e-05	2.9126e-05	0.382266
92	1	104984436	106089656	2167	77	ANO	0.00013904	0.000873935	0.196046
92	1	104984436	106089656	2167	77	ASD	3.58759e-05	0.000500004	0.41947
92	1	104984436	106089656	2167	77	BIP	9.59334e-05	0.00133703	0.335972
92	1	104984436	106089656	2167	77	DEP	4.8165e-07	1.12964e-06	0.469338
92	1	104984436	106089656	2167	77	OCD	0.000874764	0.00549832	0.205597
92	1	104984436	106089656	2167	77	PTSD	0.000161207	0.00058213	0.0485701
92	1	104984436	106089656	2167	77	SCZ	0.000122229	0.00170351	0.0722038
92	1	104984436	106089656	2167	77	TS	0.00306283	0.0426868	0.00185052
93	1	106089657	106864947	867	73	ADHD	0.000691574	0.00434688	0.00707139
93	1	106089657	106864947	867	73	ALC	2.50781e-06	4.40684e-06	0.448313
93	1	106089657	106864947	867	73	ANO	0.00025991	0.00163366	0.0743003
93	1	106089657	106864947	867	73	ANX	3.07859e-05	8.99597e-05	0.251172
93	1	106089657	106864947	867	73	DEP	0.000180378	0.000423048	0.00898217
93	1	106089657	106864947	867	73	INS	3.38112e-05	5.81073e-05	0.143067
93	1	106089657	106864947	867	73	SCZ	0.000360935	0.00503037	4.21277e-05
94	1	106864948	107874653	1134	107	ADHD	0.000173463	0.0010903	0.272412
94	1	106864948	107874653	1134	107	ALC	2.81645e-05	4.94919e-05	0.327881
94	1	106864948	107874653	1134	107	ANO	0.000543463	0.00341593	0.00655878
94	1	106864948	107874653	1134	107	ANX	9.9274e-05	0.000290089	0.0498149
94	1	106864948	107874653	1134	107	DEP	0.000211326	0.000495631	0.0105639
94	1	106864948	107874653	1134	107	INS	9.26476e-05	0.000159222	0.0123955
94	1	106864948	107874653	1134	107	PTSD	5.60129e-05	0.000202267	0.301066
94	1	106864948	107874653	1134	107	SCZ	7.91866e-05	0.00110363	0.194084
95	1	107874654	109271449	1651	141	ADHD	0.0010287	0.00646589	0.00279588
95	1	107874654	109271449	1651	141	ALC	0.000131205	0.000230559	0.0683958
95	1	107874654	109271449	1651	141	ANO	3.96938e-05	0.000249495	0.364041
95	1	107874654	109271449	1651	141	ANX	0.000217976	0.00063695	0.00157728
95	1	107874654	109271449	1651	141	ASD	0.00144075	0.0200798	0.000604578
95	1	107874654	109271449	1651	141	BIP	0.000524626	0.00731174	0.0513098
95	1	107874654	109271449	1651	141	DEP	0.000161281	0.000378259	0.0523089
95	1	107874654	109271449	1651	141	INS	1.82906e-05	3.14338e-05	0.317772
95	1	107874654	109271449	1651	141	OCD	0.00255376	0.0160516	0.0639363
95	1	107874654	109271449	1651	141	PTSD	0.00028129	0.00101576	0.0140048
95	1	107874654	109271449	1651	141	SCZ	0.000355786	0.00495861	0.00172696
96	1	109271450	110224230	1143	141	ADHD	0.00104844	0.00658994	0.00230884
96	1	109271450	110224230	1143	141	ALC	0.000281763	0.000495126	0.00106163
96	1	109271450	110224230	1143	141	ANO	0.000506689	0.00318479	0.020397
96	1	109271450	110224230	1143	141	ANX	4.02407e-05	0.000117588	0.245733
96	1	109271450	110224230	1143	141	ASD	5.62945e-05	0.00078458	0.416713
96	1	109271450	110224230	1143	141	BIP	4.79624e-05	0.000668454	0.42577
96	1	109271450	110224230	1143	141	DEP	0.000172812	0.000405304	0.0378591
96	1	109271450	110224230	1143	141	INS	8.88582e-06	1.5271e-05	0.388263
96	1	109271450	110224230	1143	141	OCD	0.00275757	0.0173327	0.0531764
96	1	109271450	110224230	1143	141	PTSD	0.000318062	0.00114855	0.00779363
96	1	109271450	110224230	1143	141	SCZ	0.000135613	0.00189005	0.0948774
97	1	110224231	111134062	812	136	ADHD	0.000134274	0.00084398	0.344703
97	1	110224231	111134062	812	136	ALC	0.000166749	0.000293019	0.0205266
97	1	110224231	111134062	812	136	ANO	0.000529778	0.00332992	0.0161315
97	1	110224231	111134062	812	136	ANX	0.000115856	0.000338543	0.0486718
97	1	110224231	111134062	812	136	ASD	4.91785e-05	0.000685404	0.419902
97	1	110224231	111134062	812	136	BIP	0.00108838	0.0151689	0.000901496
97	1	110224231	111134062	812	136	DEP	0.00050713	0.00118939	3.01473e-06
97	1	110224231	111134062	812	136	INS	3.27885e-05	5.63496e-05	0.209001
97	1	110224231	111134062	812	136	OCD	0.000715752	0.00449886	0.319731
97	1	110224231	111134062	812	136	PTSD	0.000239831	0.000866047	0.0244327
97	1	110224231	111134062	812	136	SCZ	0.000544831	0.00759333	3.88496e-06
97	1	110224231	111134062	812	136	TS	0.00276051	0.0384734	0.0197466
98	1	111134063	112489248	1963	206	ADHD	0.00103304	0.00649314	0.00943291
98	1	111134063	112489248	1963	206	ALC	0.000444828	0.000781672	1.67357e-05
98	1	111134063	112489248	1963	206	ANO	0.000570117	0.00358347	0.0209639
98	1	111134063	112489248	1963	206	ANX	0.000204967	0.000598936	0.00698263
98	1	111134063	112489248	1963	206	ASD	0.00225765	0.0314649	1.56205e-05
98	1	111134063	112489248	1963	206	BIP	0.00198226	0.0276268	3.17666e-06
98	1	111134063	112489248	1963	206	DEP	0.00031118	0.000729825	0.00688132
98	1	111134063	112489248	1963	206	INS	0.000130153	0.000223679	0.00943082
98	1	111134063	112489248	1963	206	OCD	0.00193126	0.0121389	0.135242
98	1	111134063	112489248	1963	206	PTSD	0.000678702	0.00245084	3.0892e-05
98	1	111134063	112489248	1963	206	SCZ	0.00136825	0.0190693	1.39341e-16
98	1	111134063	112489248	1963	206	TS	0.0070041	0.0976166	4.20554e-06
99	1	112489249	113418037	1009	133	ADHD	0.000425689	0.00267567	0.109316
99	1	112489249	113418037	1009	133	ALC	0.000185926	0.000326717	0.0149357
99	1	112489249	113418037	1009	133	ANO	0.000386507	0.00242939	0.0366607
99	1	112489249	113418037	1009	133	ANX	0.000105637	0.000308682	0.0595466
99	1	112489249	113418037	1009	133	ASD	0.00086688	0.0120818	0.0171303
99	1	112489249	113418037	1009	133	BIP	0.000224549	0.00312955	0.222771
99	1	112489249	113418037	1009	133	DEP	0.000208287	0.000488504	0.0180416
99	1	112489249	113418037	1009	133	INS	8.84813e-06	1.52062e-05	0.402893
99	1	112489249	113418037	1009	133	OCD	0.00310669	0.0195271	0.0286741
99	1	112489249	113418037	1009	133	PTSD	0.000444096	0.00160366	0.000600173
99	1	112489249	113418037	1009	133	SCZ	0.000484481	0.00675224	2.68886e-05
100	1	113418038	114664387	1093	117	ADHD	6.7648e-05	0.000425201	0.385611
100	1	113418038	114664387	1093	117	ALC	0.000212524	0.000373456	0.00527788
100	1	113418038	114664387	1093	117	ANO	0.000144522	0.000908393	0.244523
100	1	113418038	114664387	1093	117	BIP	0.000316619	0.00441274	0.13227
100	1	113418038	114664387	1093	117	OCD	0.00339222	0.0213218	0.00779713
100	1	113418038	114664387	1093	117	PTSD	0.000257213	0.000928815	0.0225492
100	1	113418038	114664387	1093	117	SCZ	0.000784843	0.0109384	2.58875e-10
100	1	113418038	114664387	1093	117	TS	0.00137848	0.0192119	0.106554
101	1	114664388	116207297	2208	193	ADHD	0.000856771	0.00538523	0.0189552
101	1	114664388	116207297	2208	193	ALC	0.000339713	0.000596959	0.000288364
101	1	114664388	116207297	2208	193	ANO	0.00155707	0.00978695	3.50475e-07
101	1	114664388	116207297	2208	193	ANX	0.000151241	0.000441942	0.0323226
101	1	114664388	116207297	2208	193	ASD	0.000859302	0.0119761	0.0277979
101	1	114664388	116207297	2208	193	BIP	0.00142431	0.0198506	0.000299146
101	1	114664388	116207297	2208	193	DEP	0.0003455	0.000810316	0.00208114
101	1	114664388	116207297	2208	193	INS	1.53472e-05	2.63753e-05	0.35335
101	1	114664388	116207297	2208	193	OCD	0.0014824	0.00931764	0.225342
101	1	114664388	116207297	2208	193	PTSD	0.00043382	0.00156656	0.00381359
101	1	114664388	116207297	2208	193	SCZ	0.0017491	0.0243773	7.86144e-23
101	1	114664388	116207297	2208	193	TS	0.00513606	0.0715815	0.00051646
102	1	116207298	117046311	1198	108	ALC	1.42868e-05	2.51054e-05	0.387735
102	1	116207298	117046311	1198	108	ASD	0.000395492	0.00551199	0.119168
102	1	116207298	117046311	1198	108	DEP	0.000132568	0.000310918	0.0611772
102	1	116207298	117046311	1198	108	INS	3.48738e-06	5.99334e-06	0.441856
102	1	116207298	117046311	1198	108	PTSD	9.91696e-06	3.58109e-05	0.437581
102	1	116207298	117046311	1198	108	SCZ	0.000195774	0.00272852	0.0285263
103	1	117046312	118118667	1008	114	ADHD	0.000600313	0.00377326	0.0319252
103	1	117046312	118118667	1008	114	ALC	0.000127455	0.000223969	0.0444035
103	1	117046312	118118667	1008	114	ANO	0.000850687	0.00534699	0.000259112
103	1	117046312	118118667	1008	114	ANX	0.000119746	0.000349911	0.0255521
103	1	117046312	118118667	1008	114	ASD	1.54771e-05	0.000215706	0.451585
103	1	117046312	118118667	1008	114	BIP	0.000176167	0.00245525	0.254676
103	1	117046312	118118667	1008	114	DEP	7.42654e-05	0.000174178	0.195019
103	1	117046312	118118667	1008	114	INS	0.000138929	0.000238761	0.000700414
103	1	117046312	118118667	1008	114	OCD	0.000213606	0.00134262	0.357825
103	1	117046312	118118667	1008	114	PTSD	0.000201936	0.000729204	0.0331244
103	1	117046312	118118667	1008	114	SCZ	0.000423473	0.00590197	0.000109568
103	1	117046312	118118667	1008	114	TS	0.000613365	0.00854851	0.242375
104	1	118118668	119408888	1193	120	ADHD	0.000213434	0.00134154	0.2454
104	1	118118668	119408888	1193	120	ALC	4.05297e-05	7.12206e-05	0.266041
104	1	118118668	119408888	1193	120	ANO	0.000429499	0.00269962	0.0201453
104	1	118118668	119408888	1193	120	ANX	7.81812e-05	0.000228454	0.111646
104	1	118118668	119408888	1193	120	ASD	0.000407908	0.00568503	0.133746
104	1	118118668	119408888	1193	120	BIP	0.000151462	0.00211094	0.291287
104	1	118118668	119408888	1193	120	DEP	5.3157e-05	0.000124671	0.258328
104	1	118118668	119408888	1193	120	OCD	5.94024e-06	3.73374e-05	0.354565
104	1	118118668	119408888	1193	120	PTSD	0.000171987	0.000621059	0.0442106
104	1	118118668	119408888	1193	120	SCZ	0.000607722	0.00846985	2.19285e-07
104	1	118118668	119408888	1193	120	TS	0.00221605	0.0308852	0.0263887
105	1	119408889	120345066	1022	127	ALC	0.000101513	0.000178384	0.0986655
105	1	119408889	120345066	1022	127	ANO	0.000353381	0.00222118	0.0624982
105	1	119408889	120345066	1022	127	BIP	0.000110091	0.00153434	0.327513
105	1	119408889	120345066	1022	127	DEP	0.000229203	0.000537561	0.00918209
105	1	119408889	120345066	1022	127	INS	3.30642e-05	5.68234e-05	0.193246
105	1	119408889	120345066	1022	127	OCD	0.00136675	0.00859071	0.0910372
105	1	119408889	120345066	1022	127	PTSD	0.000480315	0.00173445	0.000210332
105	1	119408889	120345066	1022	127	SCZ	0.000247405	0.00344809	0.0111313
105	1	119408889	120345066	1022	127	TS	0.000984722	0.0137241	0.194575
106	1	120345067	145803848	153	21	ADHD	0.000485029	0.00304865	0.00203419
106	1	120345067	145803848	153	21	ANO	0.000167806	0.00105474	0.0521311
106	1	120345067	145803848	153	21	BIP	0.000277436	0.00386665	0.0243613
106	1	120345067	145803848	153	21	DEP	3.58195e-05	8.4009e-05	0.166623
106	1	120345067	145803848	153	21	INS	6.76549e-06	1.1627e-05	0.308656
106	1	120345067	145803848	153	21	OCD	0.000495366	0.00311362	0.217935
106	1	120345067	145803848	153	21	PTSD	5.76664e-05	0.000208238	0.12475
106	1	120345067	145803848	153	21	SCZ	3.42286e-06	4.77046e-05	0.422496
106	1	120345067	145803848	153	21	TS	0.00118696	0.0165427	0.0175119
107	1	145803849	147083835	995	59	ALC	0.000114456	0.000201126	0.0260821
107	1	145803849	147083835	995	59	ASD	0.000420054	0.00585431	0.0619603
107	1	145803849	147083835	995	59	DEP	5.12669e-05	0.000120239	0.199793
107	1	145803849	147083835	995	59	INS	3.02495e-05	5.19862e-05	0.139465
107	1	145803849	147083835	995	59	SCZ	0.000480943	0.00670293	1.51109e-07
107	1	145803849	147083835	995	59	TS	0	0	0.466308
108	1	147083836	149716037	520	61	ALC	8.48861e-05	0.000149166	0.0659592
108	1	147083836	149716037	520	61	ANO	6.50015e-05	0.000408567	0.315162
108	1	147083836	149716037	520	61	ASD	0.000770659	0.0107407	0.00497306
108	1	147083836	149716037	520	61	INS	3.89544e-05	6.69462e-05	0.0894796
108	1	147083836	149716037	520	61	OCD	0.00165648	0.0104118	0.0573046
108	1	147083836	149716037	520	61	SCZ	1.70296e-05	0.000237342	0.401558
109	1	149716038	151146407	1283	72	ADHD	0.00044833	0.00281798	0.0428015
109	1	149716038	151146407	1283	72	ANO	0.000251948	0.00158362	0.0697549
109	1	149716038	151146407	1283	72	ANX	3.08592e-05	9.01741e-05	0.263036
109	1	149716038	151146407	1283	72	ASD	0.000459236	0.0064004	0.0593131
109	1	149716038	151146407	1283	72	BIP	0.000587013	0.00818123	0.0104907
109	1	149716038	151146407	1283	72	INS	1.20551e-05	2.07177e-05	0.325982
109	1	149716038	151146407	1283	72	OCD	0	0	0.477029
109	1	149716038	151146407	1283	72	PTSD	6.26543e-05	0.000226249	0.24511
109	1	149716038	151146407	1283	72	SCZ	0.000555129	0.00773686	4.73028e-08
110	1	151146408	152535630	946	123	ADHD	4.86266e-05	0.000305642	0.409952
110	1	151146408	152535630	946	123	ANO	0.000428849	0.00269553	0.033152
110	1	151146408	152535630	946	123	ANX	7.93794e-08	2.31955e-07	0.470666
110	1	151146408	152535630	946	123	ASD	0.000157465	0.00219459	0.320148
110	1	151146408	152535630	946	123	BIP	0.000976592	0.0136108	0.00160758
110	1	151146408	152535630	946	123	DEP	0.000132334	0.000310369	0.0803219
110	1	151146408	152535630	946	123	OCD	0.00402659	0.0253091	0.00583234
110	1	151146408	152535630	946	123	PTSD	1.93176e-05	6.97571e-05	0.40805
110	1	151146408	152535630	946	123	SCZ	0.000530878	0.00739888	8.65885e-06
111	1	152535631	153410809	842	79	ALC	3.91469e-05	6.87907e-05	0.238703
111	1	152535631	153410809	842	79	ANO	5.20362e-05	0.000327073	0.376702
111	1	152535631	153410809	842	79	BIP	0.000425136	0.00592514	0.0444334
111	1	152535631	153410809	842	79	INS	6.95734e-05	0.000119567	0.0220451
111	1	152535631	153410809	842	79	SCZ	0.000240573	0.00335288	0.00381093
111	1	152535631	153410809	842	79	TS	0.00126332	0.017607	0.094
112	1	153410810	154685545	1026	112	ALC	0.000161621	0.000284008	0.0205553
112	1	153410810	154685545	1026	112	ANO	0.000344364	0.0021645	0.0589568
112	1	153410810	154685545	1026	112	ASD	0.000173234	0.00241437	0.267184
112	1	153410810	154685545	1026	112	BIP	0.000591843	0.00824855	0.0246026
112	1	153410810	154685545	1026	112	DEP	0.000212946	0.000499432	0.0111574
112	1	153410810	154685545	1026	112	INS	2.69239e-05	4.62708e-05	0.229822
112	1	153410810	154685545	1026	112	OCD	0.00382892	0.0240667	0.00906945
112	1	153410810	154685545	1026	112	PTSD	9.29723e-05	0.00033573	0.210831
112	1	153410810	154685545	1026	112	SCZ	0.000783386	0.0109181	4.89711e-11
112	1	153410810	154685545	1026	112	TS	0.000563106	0.00784804	0.321565
113	1	154685546	156813845	1393	191	ADHD	0.000934891	0.00587625	0.0144287
113	1	154685546	156813845	1393	191	ALC	0.000429216	0.000754238	5.00484e-05
113	1	154685546	156813845	1393	191	ANO	0.000652447	0.00410096	0.00853351
113	1	154685546	156813845	1393	191	ANX	0.000341639	0.000998308	4.13526e-05
113	1	154685546	156813845	1393	191	ASD	0.00112124	0.0156268	0.0090423
113	1	154685546	156813845	1393	191	BIP	0.00071343	0.0099431	0.0317422
113	1	154685546	156813845	1393	191	DEP	0.000918074	0.0021532	2.82567e-11
113	1	154685546	156813845	1393	191	INS	0.000230683	0.000396446	2.39019e-05
113	1	154685546	156813845	1393	191	OCD	0.0072637	0.0456559	0.000124437
113	1	154685546	156813845	1393	191	PTSD	0.00082589	0.00298235	9.17176e-07
113	1	154685546	156813845	1393	191	SCZ	0.00122624	0.0170902	5.49236e-14
113	1	154685546	156813845	1393	191	TS	0.00235564	0.0328307	0.0354331
114	1	156813846	158081627	1669	163	ADHD	0.00113415	0.0071287	0.00205133
114	1	156813846	158081627	1669	163	ALC	0.00019601	0.000344437	0.0166373
114	1	156813846	158081627	1669	163	ANO	0.000745631	0.00468666	0.00299886
114	1	156813846	158081627	1669	163	ANX	0.00013977	0.000408423	0.0366017
114	1	156813846	158081627	1669	163	ASD	0.000551628	0.00768807	0.0961762
114	1	156813846	158081627	1669	163	BIP	0.00153302	0.0213658	6.02183e-05
114	1	156813846	158081627	1669	163	DEP	0.000117113	0.000274671	0.126117
114	1	156813846	158081627	1669	163	INS	0.000127787	0.000219613	0.00453476
114	1	156813846	158081627	1669	163	OCD	0.00338845	0.0212981	0.0160603
114	1	156813846	158081627	1669	163	PTSD	0.000587543	0.00212166	3.94914e-05
114	1	156813846	158081627	1669	163	SCZ	0.000574838	0.00801155	4.99445e-06
114	1	156813846	158081627	1669	163	TS	0.00037675	0.00525079	0.26783
115	1	158081628	158900369	1536	103	ANX	5.32467e-05	0.000155593	0.169481
115	1	158081628	158900369	1536	103	ASD	0.000229675	0.00320099	0.237685
115	1	158081628	158900369	1536	103	BIP	1.71681e-05	0.000239273	0.445386
115	1	158081628	158900369	1536	103	DEP	9.87548e-05	0.000231614	0.119417
115	1	158081628	158900369	1536	103	INS	3.89019e-06	6.6856e-06	0.445902
115	1	158081628	158900369	1536	103	PTSD	2.4919e-05	8.99843e-05	0.395615
115	1	158081628	158900369	1536	103	SCZ	0.000378682	0.00527771	0.000247975
115	1	158081628	158900369	1536	103	TS	0.00153656	0.0214152	0.0845869
116	1	158900370	159882515	1053	106	ADHD	0.000169869	0.00106771	0.261576
116	1	158900370	159882515	1053	106	ALC	9.03838e-05	0.000158826	0.113401
116	1	158900370	159882515	1053	106	ANO	0.000330827	0.00207941	0.050574
116	1	158900370	159882515	1053	106	ANX	6.8887e-05	0.000201296	0.122467
116	1	158900370	159882515	1053	106	ASD	0.00107927	0.0150418	0.00212254
116	1	158900370	159882515	1053	106	BIP	0.000452571	0.0063075	0.0515055
116	1	158900370	159882515	1053	106	DEP	6.60887e-05	0.000155001	0.203261
116	1	158900370	159882515	1053	106	INS	3.09699e-05	5.32242e-05	0.198506
116	1	158900370	159882515	1053	106	PTSD	8.26426e-05	0.000298428	0.194297
116	1	158900370	159882515	1053	106	SCZ	0.000487623	0.00679603	7.0263e-06
116	1	158900370	159882515	1053	106	TS	0.000989198	0.0137865	0.146122
117	1	159882516	161054076	1202	152	ADHD	0.000435039	0.00273444	0.105172
117	1	159882516	161054076	1202	152	ALC	0.000115944	0.000203742	0.100737
117	1	159882516	161054076	1202	152	ANO	0.000787957	0.0049527	0.00186497
117	1	159882516	161054076	1202	152	ANX	0.000124819	0.000364736	0.0425972
117	1	159882516	161054076	1202	152	ASD	0.00125254	0.0174567	0.00271777
117	1	159882516	161054076	1202	152	BIP	0.000751258	0.0104703	0.0155137
117	1	159882516	161054076	1202	152	DEP	5.03755e-05	0.000118148	0.288694
117	1	159882516	161054076	1202	152	INS	1.95496e-05	3.35976e-05	0.312545
117	1	159882516	161054076	1202	152	OCD	0.00599753	0.0376974	0.00148678
117	1	159882516	161054076	1202	152	PTSD	0.000366373	0.001323	0.00666701
117	1	159882516	161054076	1202	152	SCZ	0.000688702	0.00959847	1.55296e-07
118	1	161054077	161945442	1101	115	ADHD	0.000164097	0.00103143	0.293259
118	1	161054077	161945442	1101	115	ALC	0.000128309	0.00022547	0.0446892
118	1	161054077	161945442	1101	115	ANO	0.000762311	0.0047915	0.000627588
118	1	161054077	161945442	1101	115	ANX	4.63616e-05	0.000135474	0.213896
118	1	161054077	161945442	1101	115	ASD	0.00101557	0.0141541	0.00474256
118	1	161054077	161945442	1101	115	BIP	0.000661931	0.00922537	0.015867
118	1	161054077	161945442	1101	115	DEP	0.000113692	0.000266648	0.0997938
118	1	161054077	161945442	1101	115	INS	1.25852e-05	2.16286e-05	0.342268
118	1	161054077	161945442	1101	115	OCD	0	0	0.473362
118	1	161054077	161945442	1101	115	PTSD	0.000107927	0.000389731	0.169072
118	1	161054077	161945442	1101	115	SCZ	0.000178103	0.00248222	0.0447879
118	1	161054077	161945442	1101	115	TS	0.000201416	0.00280714	0.350328
119	1	161945443	163141862	1631	188	ADHD	0.000863483	0.00542742	0.0195329
119	1	161945443	163141862	1631	188	ALC	0.000259011	0.000455145	0.00476399
119	1	161945443	163141862	1631	188	ANO	0.000198787	0.00124948	0.223656
119	1	161945443	163141862	1631	188	ANX	0.000225721	0.00065958	0.0043279
119	1	161945443	163141862	1631	188	ASD	0.000618066	0.00861402	0.0833296
119	1	161945443	163141862	1631	188	BIP	0.00171801	0.023944	1.91162e-05
119	1	161945443	163141862	1631	188	DEP	0.00016061	0.000376685	0.0809205
119	1	161945443	163141862	1631	188	INS	0.000225438	0.000387433	2.87344e-05
119	1	161945443	163141862	1631	188	OCD	0.00496605	0.0312141	0.00829583
119	1	161945443	163141862	1631	188	PTSD	0.000332827	0.00120186	0.0135859
119	1	161945443	163141862	1631	188	SCZ	0.000289961	0.0040412	0.0123764
119	1	161945443	163141862	1631	188	TS	0.00612717	0.0853947	4.07348e-05
120	1	163141863	163854567	940	63	ADHD	0.000540017	0.00339427	0.0163724
120	1	163141863	163854567	940	63	ALC	3.92907e-05	6.90433e-05	0.226669
120	1	163141863	163854567	940	63	ANO	0.000510143	0.0032065	0.00185298
120	1	163141863	163854567	940	63	ANX	0.000119095	0.000348008	0.00901728
120	1	163141863	163854567	940	63	ASD	3.32899e-05	0.000463963	0.401627
120	1	163141863	163854567	940	63	BIP	0.000151241	0.00210786	0.226845
120	1	163141863	163854567	940	63	DEP	2.575e-05	6.03926e-05	0.320868
120	1	163141863	163854567	940	63	INS	6.74468e-05	0.000115913	0.0171519
120	1	163141863	163854567	940	63	SCZ	0.000359458	0.00500978	1.90551e-05
120	1	163141863	163854567	940	63	TS	0	0	0.431349
121	1	163854568	164726579	751	85	ADHD	0.00127519	0.00801519	3.42792e-05
121	1	163854568	164726579	751	85	ALC	0.000104753	0.000184076	0.0623883
121	1	163854568	164726579	751	85	ANO	0.000429087	0.00269703	0.0149187
121	1	163854568	164726579	751	85	ANX	9.41801e-05	0.000275205	0.0416491
121	1	163854568	164726579	751	85	ASD	0.000527771	0.00735557	0.0424279
121	1	163854568	164726579	751	85	BIP	0.000280458	0.00390876	0.128887
121	1	163854568	164726579	751	85	INS	3.0539e-06	5.24837e-06	0.442498
121	1	163854568	164726579	751	85	OCD	0.00407468	0.0256114	0.00800913
121	1	163854568	164726579	751	85	PTSD	0.000359246	0.00129726	0.000864864
121	1	163854568	164726579	751	85	SCZ	8.19703e-05	0.00114242	0.167736
121	1	163854568	164726579	751	85	TS	0.00139633	0.0194607	0.0762935
122	1	164726580	165553812	1177	172	ADHD	0.000571912	0.00359475	0.06637
122	1	164726580	165553812	1177	172	ALC	0.000378528	0.000665167	0.000142958
122	1	164726580	165553812	1177	172	ANO	0.000793612	0.00498824	0.00208505
122	1	164726580	165553812	1177	172	ANX	0.000116325	0.000339914	0.0603913
122	1	164726580	165553812	1177	172	ASD	0.000528384	0.00736412	0.108519
122	1	164726580	165553812	1177	172	BIP	0.000303219	0.00422597	0.185357
122	1	164726580	165553812	1177	172	DEP	0.000351476	0.000824331	0.00113267
122	1	164726580	165553812	1177	172	INS	0.000154634	0.000265751	0.00151426
122	1	164726580	165553812	1177	172	OCD	0.00980513	0.0616301	1.15149e-06
122	1	164726580	165553812	1177	172	PTSD	0.000316646	0.00114343	0.0107297
122	1	164726580	165553812	1177	172	SCZ	0.00103981	0.0144918	3.67401e-12
122	1	164726580	165553812	1177	172	TS	0.0055987	0.0780294	0.000135641
123	1	165553813	166458031	846	113	ALC	0.000163584	0.000287457	0.0196489
123	1	165553813	166458031	846	113	ANO	0.000244381	0.00153605	0.131854
123	1	165553813	166458031	846	113	ANX	0.000281488	0.000822538	2.66681e-05
123	1	165553813	166458031	846	113	ASD	0.000219311	0.00305655	0.243186
123	1	165553813	166458031	846	113	BIP	0.000172429	0.00240315	0.262272
123	1	165553813	166458031	846	113	DEP	6.96419e-05	0.000163334	0.212585
123	1	165553813	166458031	846	113	INS	9.72891e-05	0.000167199	0.0107936
123	1	165553813	166458031	846	113	OCD	0.000110806	0.000696472	0.358679
123	1	165553813	166458031	846	113	PTSD	0.000116163	0.000419474	0.152398
123	1	165553813	166458031	846	113	SCZ	0.000520672	0.00725663	2.07182e-06
123	1	165553813	166458031	846	113	TS	0.00154188	0.0214893	0.0839027
124	1	166458032	167163954	1106	92	ADHD	0.000302897	0.00190386	0.147005
124	1	166458032	167163954	1106	92	ALC	0.000185279	0.00032558	0.00622204
124	1	166458032	167163954	1106	92	ANO	5.75048e-05	0.000361446	0.363755
124	1	166458032	167163954	1106	92	ASD	0.000439133	0.00612023	0.0860228
124	1	166458032	167163954	1106	92	INS	8.81665e-06	1.51521e-05	0.373515
124	1	166458032	167163954	1106	92	OCD	0.00206812	0.0129992	0.0552171
124	1	166458032	167163954	1106	92	PTSD	5.21303e-06	1.88246e-05	0.433971
124	1	166458032	167163954	1106	92	SCZ	0.000430104	0.00599438	2.67843e-05
124	1	166458032	167163954	1106	92	TS	0.000304017	0.0042371	0.322818
125	1	167163955	168179086	933	135	ADHD	0.000657696	0.00413394	0.028859
125	1	167163955	168179086	933	135	ALC	8.65052e-05	0.000152011	0.129992
125	1	167163955	168179086	933	135	ANX	0.000108247	0.000316308	0.0606677
125	1	167163955	168179086	933	135	ASD	0.000978933	0.0136434	0.0089137
125	1	167163955	168179086	933	135	DEP	0.000120807	0.000283334	0.111218
125	1	167163955	168179086	933	135	INS	3.34322e-05	5.74558e-05	0.210394
125	1	167163955	168179086	933	135	OCD	0.0057869	0.0363735	0.000997272
125	1	167163955	168179086	933	135	PTSD	0.000350237	0.00126473	0.00425918
125	1	167163955	168179086	933	135	SCZ	0.00062574	0.00872096	5.42046e-07
125	1	167163955	168179086	933	135	TS	0.000896314	0.012492	0.199949
126	1	168179087	169521551	1588	177	ADHD	0.00131585	0.00827078	0.000811278
126	1	168179087	169521551	1588	177	ALC	0.000481035	0.000845296	4.66979e-06
126	1	168179087	169521551	1588	177	ANO	0.00112816	0.00709106	7.56193e-05
126	1	168179087	169521551	1588	177	ANX	0.000191776	0.00056039	0.00730421
126	1	168179087	169521551	1588	177	ASD	0.000833104	0.011611	0.0298142
126	1	168179087	169521551	1588	177	BIP	0.00145554	0.0202859	9.89997e-05
126	1	168179087	169521551	1588	177	DEP	0.000196618	0.000461136	0.0395709
126	1	168179087	169521551	1588	177	INS	0.00016196	0.000278341	0.00107135
126	1	168179087	169521551	1588	177	OCD	0.00259257	0.0162956	0.0753599
126	1	168179087	169521551	1588	177	PTSD	0.000443698	0.00160223	0.00138174
126	1	168179087	169521551	1588	177	SCZ	0.000528902	0.00737133	4.86207e-05
127	1	169521552	170193207	1336	60	ADHD	3.83057e-05	0.00024077	0.407077
127	1	169521552	170193207	1336	60	OCD	0.00100984	0.00634732	0.17814
127	1	169521552	170193207	1336	60	PTSD	0.000201058	0.000726036	0.0121361
127	1	169521552	170193207	1336	60	SCZ	0.00022166	0.00308928	0.00188034
127	1	169521552	170193207	1336	60	TS	0	0	0.430015
128	1	170193208	171044255	1095	94	ALC	0.000231035	0.000405985	0.0012413
128	1	170193208	171044255	1095	94	ANO	0	0	0.467484
128	1	170193208	171044255	1095	94	BIP	0.000110492	0.00153994	0.315283
128	1	170193208	171044255	1095	94	DEP	9.41647e-05	0.000220849	0.119808
128	1	170193208	171044255	1095	94	INS	3.75786e-05	6.45818e-05	0.13801
128	1	170193208	171044255	1095	94	SCZ	5.62508e-05	0.00078397	0.249026
129	1	171044256	172465153	2141	138	ADHD	0.000703541	0.0044221	0.0229261
129	1	171044256	172465153	2141	138	ALC	0.000266078	0.000467565	0.00105615
129	1	171044256	172465153	2141	138	ANO	0.000353869	0.00222424	0.0595762
129	1	171044256	172465153	2141	138	ANX	0	0	0.479777
129	1	171044256	172465153	2141	138	ASD	0.000183768	0.00256119	0.297226
129	1	171044256	172465153	2141	138	BIP	0.000452672	0.00630891	0.0822354
129	1	171044256	172465153	2141	138	DEP	0.000159274	0.000373552	0.0564849
129	1	171044256	172465153	2141	138	INS	7.63287e-05	0.000131177	0.0429036
129	1	171044256	172465153	2141	138	OCD	0.000455851	0.00286525	0.208643
129	1	171044256	172465153	2141	138	SCZ	0.000367556	0.00512265	0.000458676
129	1	171044256	172465153	2141	138	TS	0.000999221	0.0139262	0.195883
130	1	172465154	173582511	788	121	ADHD	0.000318284	0.00200057	0.142909
130	1	172465154	173582511	788	121	ALC	4.84688e-05	8.51716e-05	0.249676
130	1	172465154	173582511	788	121	ANO	0.000503551	0.00316507	0.0156549
130	1	172465154	173582511	788	121	ANX	0.000109461	0.000319856	0.040971
130	1	172465154	173582511	788	121	BIP	0.000831572	0.0115897	0.00428413
130	1	172465154	173582511	788	121	DEP	1.59703e-05	3.74558e-05	0.39858
130	1	172465154	173582511	788	121	INS	0.00010524	0.000180864	0.00760484
130	1	172465154	173582511	788	121	OCD	0.000786283	0.00494218	0.221833
130	1	172465154	173582511	788	121	SCZ	0.000479005	0.00667592	2.21246e-05
130	1	172465154	173582511	788	121	TS	0.00295549	0.0411908	0.00994553
131	1	173582512	175385220	1330	73	ADHD	0.000463	0.00291018	0.0385006
131	1	173582512	175385220	1330	73	ANO	0.000167794	0.00105467	0.159822
131	1	173582512	175385220	1330	73	ANX	8.01014e-05	0.000234065	0.0543092
131	1	173582512	175385220	1330	73	ASD	0.00065498	0.00912849	0.0168582
131	1	173582512	175385220	1330	73	BIP	0.000540548	0.00753364	0.0174059
131	1	173582512	175385220	1330	73	DEP	9.61331e-06	2.25465e-05	0.41822
131	1	173582512	175385220	1330	73	INS	5.06988e-06	8.71299e-06	0.413033
131	1	173582512	175385220	1330	73	PTSD	2.74957e-05	9.9289e-05	0.36092
131	1	173582512	175385220	1330	73	SCZ	0.000414995	0.00578381	1.28288e-05
131	1	173582512	175385220	1330	73	TS	0.00237811	0.0331438	0.00912927
132	1	175385221	176449096	819	87	ADHD	0.000198032	0.00124473	0.220323
132	1	175385221	176449096	819	87	ALC	3.84754e-05	6.76107e-05	0.26383
132	1	175385221	176449096	819	87	ANO	0.000490391	0.00308235	0.00910446
132	1	175385221	176449096	819	87	ANX	0.000200486	0.000585841	0.000402105
132	1	175385221	176449096	819	87	ASD	0.000157028	0.00218851	0.283991
132	1	175385221	176449096	819	87	BIP	0.0004042	0.00563336	0.0599598
132	1	175385221	176449096	819	87	DEP	0.000138224	0.000324184	0.0381781
132	1	175385221	176449096	819	87	INS	0.000119071	0.000204633	0.00122885
132	1	175385221	176449096	819	87	OCD	0	0	0.424143
132	1	175385221	176449096	819	87	PTSD	0.000165628	0.000598097	0.0534305
132	1	175385221	176449096	819	87	SCZ	0.000387501	0.00540062	8.9419e-05
132	1	175385221	176449096	819	87	TS	0.000291606	0.00406413	0.339693
133	1	176449097	177746472	1150	116	ADHD	0.000293837	0.00184691	0.163868
133	1	176449097	177746472	1150	116	ALC	6.72386e-05	0.000118155	0.157577
133	1	176449097	177746472	1150	116	ANO	0.000601169	0.00377864	0.00320895
133	1	176449097	177746472	1150	116	ANX	0.000259725	0.000758944	7.84615e-05
133	1	176449097	177746472	1150	116	ASD	0.00124888	0.0174058	0.000835466
133	1	176449097	177746472	1150	116	DEP	0.000258418	0.00060608	0.00402428
133	1	176449097	177746472	1150	116	INS	7.35893e-05	0.000126469	0.0353299
133	1	176449097	177746472	1150	116	SCZ	0.000642775	0.0089584	3.10231e-08
133	1	176449097	177746472	1150	116	TS	0.00340118	0.0474024	0.00294467
134	1	177746473	178915113	1406	103	ADHD	0.000519028	0.00326235	0.0393282
134	1	177746473	178915113	1406	103	ALC	0.000112529	0.000197741	0.0736035
134	1	177746473	178915113	1406	103	ANO	2.24833e-05	0.000141319	0.382127
134	1	177746473	178915113	1406	103	DEP	0.000253902	0.000595488	0.00307206
134	1	177746473	178915113	1406	103	INS	2.90766e-06	4.99704e-06	0.424237
134	1	177746473	178915113	1406	103	OCD	0.00244682	0.0153795	0.0205741
134	1	177746473	178915113	1406	103	PTSD	9.92375e-05	0.000358354	0.167358
134	1	177746473	178915113	1406	103	SCZ	0.000651033	0.00907348	9.80317e-09
134	1	177746473	178915113	1406	103	TS	0.000722463	0.010069	0.224739
135	1	178915114	180221608	2351	118	ALC	9.90243e-05	0.00017401	0.106809
135	1	178915114	180221608	2351	118	ANO	0.000249769	0.00156992	0.130639
135	1	178915114	180221608	2351	118	ANX	5.46359e-05	0.000159652	0.170152
135	1	178915114	180221608	2351	118	ASD	3.6199e-05	0.000504507	0.421929
135	1	178915114	180221608	2351	118	BIP	0.000233778	0.00325818	0.208215
135	1	178915114	180221608	2351	118	DEP	1.75699e-05	4.12076e-05	0.394442
135	1	178915114	180221608	2351	118	OCD	0.00136561	0.00858354	0.105174
135	1	178915114	180221608	2351	118	SCZ	0.000504386	0.00702965	1.13451e-05
136	1	180221609	181324205	1232	116	ADHD	0.00110131	0.00692229	0.000904024
136	1	180221609	181324205	1232	116	ALC	0.000196139	0.000344664	0.00928963
136	1	180221609	181324205	1232	116	ANO	0.000180598	0.00113515	0.221186
136	1	180221609	181324205	1232	116	ANX	0.000133885	0.000391225	0.0201913
136	1	180221609	181324205	1232	116	BIP	0.0002694	0.00375464	0.169964
136	1	180221609	181324205	1232	116	DEP	5.12589e-05	0.00012022	0.260647
136	1	180221609	181324205	1232	116	INS	0.000130557	0.000224372	0.00128277
136	1	180221609	181324205	1232	116	OCD	0.000455725	0.00286446	0.30357
136	1	180221609	181324205	1232	116	PTSD	1.92565e-05	6.95367e-05	0.372011
136	1	180221609	181324205	1232	116	SCZ	0.000745619	0.0103917	9.73886e-10
137	1	181324206	182420540	1253	142	ALC	0.000112116	0.000197015	0.091551
137	1	181324206	182420540	1253	142	ANO	0.000704591	0.0044287	0.00362292
137	1	181324206	182420540	1253	142	ANX	0.000108035	0.000315691	0.0625667
137	1	181324206	182420540	1253	142	ASD	0.000430804	0.00600414	0.13447
137	1	181324206	182420540	1253	142	BIP	0.000824608	0.0114926	0.00745671
137	1	181324206	182420540	1253	142	DEP	0.000421283	0.000988053	7.61991e-05
137	1	181324206	182420540	1253	142	OCD	0.00278274	0.0174909	0.0522953
137	1	181324206	182420540	1253	142	PTSD	2.4591e-05	8.88001e-05	0.39194
137	1	181324206	182420540	1253	142	SCZ	0.000422181	0.00588396	0.00041335
138	1	182420541	183920616	1916	140	ADHD	0.000399695	0.00251228	0.112419
138	1	182420541	183920616	1916	140	ALC	0.000488582	0.000858558	5.73361e-07
138	1	182420541	183920616	1916	140	ANO	0.000228604	0.00143689	0.108564
138	1	182420541	183920616	1916	140	ANX	2.99475e-06	8.75099e-06	0.460463
138	1	182420541	183920616	1916	140	BIP	0.00101077	0.0140872	0.00190467
138	1	182420541	183920616	1916	140	DEP	3.67261e-05	8.61354e-05	0.330289
138	1	182420541	183920616	1916	140	INS	9.33064e-05	0.000160355	0.0194005
138	1	182420541	183920616	1916	140	OCD	0.00408533	0.0256783	0.00570213
138	1	182420541	183920616	1916	140	PTSD	0.000369291	0.00133354	0.00222666
138	1	182420541	183920616	1916	140	SCZ	0.00100416	0.013995	1.21208e-13
139	1	183920617	184953089	1136	123	ADHD	0.000122585	0.00077051	0.336564
139	1	183920617	184953089	1136	123	ALC	9.86533e-06	1.73358e-05	0.412727
139	1	183920617	184953089	1136	123	ANO	0.00102379	0.006435	2.28172e-05
139	1	183920617	184953089	1136	123	ANX	0.000100132	0.000292597	0.0536457
139	1	183920617	184953089	1136	123	ASD	3.73817e-06	5.2099e-05	0.458789
139	1	183920617	184953089	1136	123	BIP	0.00034437	0.00479951	0.130179
139	1	183920617	184953089	1136	123	DEP	7.78015e-05	0.000182471	0.19687
139	1	183920617	184953089	1136	123	INS	4.01284e-05	6.89638e-05	0.157215
139	1	183920617	184953089	1136	123	OCD	0.00283782	0.0178371	0.0546036
139	1	183920617	184953089	1136	123	PTSD	4.52541e-05	0.000163416	0.338318
139	1	183920617	184953089	1136	123	SCZ	0.000809845	0.0112868	7.51632e-10
140	1	184953090	186179447	807	89	ADHD	0.000124763	0.000784195	0.305204
140	1	184953090	186179447	807	89	ALC	0.000173731	0.000305287	0.00901672
140	1	184953090	186179447	807	89	ANO	0.000543425	0.0034157	0.00478786
140	1	184953090	186179447	807	89	BIP	3.08954e-05	0.000430591	0.405376
140	1	184953090	186179447	807	89	DEP	4.43875e-06	1.04104e-05	0.441632
140	1	184953090	186179447	807	89	INS	3.6114e-05	6.20648e-05	0.142395
140	1	184953090	186179447	807	89	OCD	0	0	0.462225
140	1	184953090	186179447	807	89	SCZ	0.000398657	0.00555611	5.11709e-05
141	1	186179448	187072605	985	64	ALC	3.36794e-05	5.9183e-05	0.265561
141	1	186179448	187072605	985	64	ANO	0	0	0.449219
141	1	186179448	187072605	985	64	ANX	6.19236e-05	0.000180948	0.0877695
141	1	186179448	187072605	985	64	ASD	0.000561664	0.00782794	0.0238352
141	1	186179448	187072605	985	64	DEP	6.29528e-05	0.000147646	0.164252
141	1	186179448	187072605	985	64	OCD	0	0	0.452928
141	1	186179448	187072605	985	64	SCZ	8.5152e-05	0.00118677	0.122813
142	1	187072606	187757076	1053	96	ADHD	0.000408934	0.00257035	0.0871379
142	1	187072606	187757076	1053	96	ALC	0.000181178	0.000318375	0.00801605
142	1	187072606	187757076	1053	96	ANX	3.50577e-05	0.000102443	0.226972
142	1	187072606	187757076	1053	96	ASD	0.00113246	0.0157832	0.00112255
142	1	187072606	187757076	1053	96	BIP	0.000469591	0.00654472	0.04528
142	1	187072606	187757076	1053	96	INS	0.000110441	0.000189801	0.00270094
142	1	187072606	187757076	1053	96	PTSD	1.42895e-07	5.16003e-07	0.473656
142	1	187072606	187757076	1053	96	SCZ	0.000380003	0.00529612	0.000141904
142	1	187072606	187757076	1053	96	TS	6.92032e-05	0.000964489	0.427167
143	1	187757077	188625772	1682	54	ADHD	2.62826e-05	0.000165199	0.435695
143	1	187757077	188625772	1682	54	ALC	4.79032e-05	8.41777e-05	0.183584
143	1	187757077	188625772	1682	54	ANO	0.000195147	0.00122659	0.103564
143	1	187757077	188625772	1682	54	ANX	9.35473e-05	0.000273356	0.0213897
143	1	187757077	188625772	1682	54	BIP	0.000197377	0.00275085	0.149322
143	1	187757077	188625772	1682	54	DEP	0.000143388	0.000336294	0.0190707
143	1	187757077	188625772	1682	54	OCD	0.00102945	0.00647061	0.184201
143	1	187757077	188625772	1682	54	PTSD	6.17277e-05	0.000222903	0.219604
143	1	187757077	188625772	1682	54	SCZ	2.34165e-05	0.000326357	0.348972
144	1	188625773	189904637	1661	42	ALC	8.0362e-05	0.000141216	0.0465448
144	1	188625773	189904637	1661	42	ANO	0.000117108	0.00073608	0.186062
144	1	188625773	189904637	1661	42	INS	1.25827e-06	2.16243e-06	0.45208
144	1	188625773	189904637	1661	42	OCD	0.00199826	0.0125601	0.0360261
144	1	188625773	189904637	1661	42	PTSD	5.01064e-05	0.000180938	0.239484
144	1	188625773	189904637	1661	42	SCZ	0.000189944	0.00264726	0.00347643
145	1	189904638	191419275	1922	95	ADHD	0.000152032	0.000955598	0.284047
145	1	189904638	191419275	1922	95	ALC	0.000231128	0.000406149	0.00193497
145	1	189904638	191419275	1922	95	ANO	0.000626069	0.00393515	0.00164398
145	1	189904638	191419275	1922	95	ANX	6.20195e-05	0.000181228	0.126799
145	1	189904638	191419275	1922	95	ASD	0.000447836	0.00624152	0.080782
145	1	189904638	191419275	1922	95	BIP	0.000198417	0.00276535	0.213265
145	1	189904638	191419275	1922	95	DEP	8.73998e-05	0.000204983	0.133651
145	1	189904638	191419275	1922	95	INS	4.60494e-05	7.91395e-05	0.0964715
145	1	189904638	191419275	1922	95	PTSD	0.000386426	0.00139541	0.000594448
145	1	189904638	191419275	1922	95	SCZ	0.000704708	0.00982156	3.23768e-10
145	1	189904638	191419275	1922	95	TS	0.000181396	0.00252813	0.353433
146	1	191419276	192468373	1100	76	ANO	0.000302709	0.00190268	0.0439059
146	1	191419276	192468373	1100	76	ANX	0.000104036	0.000304006	0.0245116
146	1	191419276	192468373	1100	76	ASD	0.000176869	0.00246503	0.249392
146	1	191419276	192468373	1100	76	BIP	0.0002276	0.00317207	0.166812
146	1	191419276	192468373	1100	76	DEP	8.34326e-06	1.95678e-05	0.435586
146	1	191419276	192468373	1100	76	INS	7.12385e-05	0.000122429	0.0193423
146	1	191419276	192468373	1100	76	PTSD	0.000238446	0.000861045	0.00969301
146	1	191419276	192468373	1100	76	SCZ	0.000135954	0.0018948	0.0453644
147	1	192468374	193575516	1024	78	ADHD	0.000205378	0.0012909	0.196527
147	1	192468374	193575516	1024	78	ALC	0.00011391	0.000200168	0.0399713
147	1	192468374	193575516	1024	78	ANO	0.000786139	0.00494127	9.10344e-05
147	1	192468374	193575516	1024	78	ANX	4.47316e-05	0.000130711	0.192144
147	1	192468374	193575516	1024	78	ASD	0.00042832	0.00596953	0.0760685
147	1	192468374	193575516	1024	78	BIP	0.000752607	0.0104891	0.00237704
147	1	192468374	193575516	1024	78	DEP	3.35419e-05	7.86674e-05	0.299548
147	1	192468374	193575516	1024	78	INS	9.12957e-05	0.000156899	0.00523398
147	1	192468374	193575516	1024	78	OCD	1.42693e-06	8.96898e-06	0.436387
147	1	192468374	193575516	1024	78	PTSD	0.000230337	0.000831765	0.00957152
147	1	192468374	193575516	1024	78	SCZ	0.000245406	0.00342024	0.00342674
147	1	192468374	193575516	1024	78	TS	0.00110616	0.0154166	0.107998
148	1	193575517	194365688	1513	82	ADHD	0	0	0.464617
148	1	193575517	194365688	1513	82	ALC	0.000151315	0.000265897	0.0141445
148	1	193575517	194365688	1513	82	ANO	0.000132604	0.000833481	0.213034
148	1	193575517	194365688	1513	82	ANX	2.42437e-05	7.08428e-05	0.267416
148	1	193575517	194365688	1513	82	ASD	0.000422236	0.00588473	0.0883064
148	1	193575517	194365688	1513	82	BIP	0.000242835	0.0033844	0.15113
148	1	193575517	194365688	1513	82	DEP	0.000144532	0.000338978	0.0304533
148	1	193575517	194365688	1513	82	PTSD	0.000248306	0.000896652	0.010652
148	1	193575517	194365688	1513	82	SCZ	0.000422422	0.00588731	1.79811e-05
148	1	193575517	194365688	1513	82	TS	0.000983109	0.0137016	0.147187
149	1	194365689	195161235	1961	62	ADHD	0.000365735	0.00229882	0.067598
149	1	194365689	195161235	1961	62	ALC	9.72806e-05	0.000170946	0.0581608
149	1	194365689	195161235	1961	62	ANO	0.000249828	0.00157029	0.0704924
149	1	194365689	195161235	1961	62	ANX	9.6522e-05	0.000282048	0.0230964
149	1	194365689	195161235	1961	62	DEP	0.000119949	0.000281322	0.0402798
149	1	194365689	195161235	1961	62	INS	1.73315e-05	2.97856e-05	0.254128
149	1	194365689	195161235	1961	62	OCD	0	0	0.463712
149	1	194365689	195161235	1961	62	SCZ	0.000199187	0.00277608	0.00607313
149	1	194365689	195161235	1961	62	TS	0.00125745	0.0175251	0.0482871
150	1	195161236	196179110	1247	87	ADHD	0.000372664	0.00234238	0.0919806
150	1	195161236	196179110	1247	87	ALC	0.000209978	0.000368983	0.00228793
150	1	195161236	196179110	1247	87	ANO	0.000109036	0.000685344	0.218219
150	1	195161236	196179110	1247	87	ANX	6.79555e-05	0.000198573	0.0998906
150	1	195161236	196179110	1247	87	BIP	0.000462885	0.00645126	0.0401875
150	1	195161236	196179110	1247	87	INS	5.16371e-05	8.87424e-05	0.0673008
150	1	195161236	196179110	1247	87	OCD	0.00207932	0.0130695	0.0548959
150	1	195161236	196179110	1247	87	PTSD	9.12273e-05	0.000329429	0.167016
150	1	195161236	196179110	1247	87	SCZ	0.000274649	0.00382779	0.00239216
151	1	196179111	197935821	1235	87	ADHD	0.000734541	0.00461696	0.00734345
151	1	196179111	197935821	1235	87	ALC	1.11912e-05	1.96658e-05	0.406625
151	1	196179111	197935821	1235	87	ANO	0.000359751	0.00226121	0.0371908
151	1	196179111	197935821	1235	87	ASD	0.000475622	0.00662877	0.0649912
151	1	196179111	197935821	1235	87	BIP	0.000206377	0.00287629	0.192496
151	1	196179111	197935821	1235	87	DEP	9.72494e-05	0.000228083	0.10345
151	1	196179111	197935821	1235	87	INS	4.12084e-05	7.08199e-05	0.109084
151	1	196179111	197935821	1235	87	OCD	0.00315201	0.0198119	0.0180127
151	1	196179111	197935821	1235	87	SCZ	0.000497578	0.00693477	1.86544e-06
152	1	197935822	199263389	1547	147	ALC	0.000221725	0.000389625	0.00669204
152	1	197935822	199263389	1547	147	ANO	6.84897e-05	0.000430492	0.373831
152	1	197935822	199263389	1547	147	ANX	7.6859e-05	0.00022459	0.117683
152	1	197935822	199263389	1547	147	ASD	0.00120353	0.0167737	0.00284665
152	1	197935822	199263389	1547	147	BIP	0.000975756	0.0135992	0.00259458
152	1	197935822	199263389	1547	147	DEP	0.000368737	0.000864814	0.000442158
152	1	197935822	199263389	1547	147	INS	0.000216935	0.00037282	1.44415e-05
152	1	197935822	199263389	1547	147	OCD	0.00602518	0.0378713	0.00029532
152	1	197935822	199263389	1547	147	SCZ	0.000711695	0.00991893	1.21097e-07
153	1	199263390	200134005	1426	90	ADHD	0.000414163	0.00260322	0.0679389
153	1	199263390	200134005	1426	90	ANO	0.000430597	0.00270652	0.0102433
153	1	199263390	200134005	1426	90	ANX	0.000105726	0.000308943	0.0311599
153	1	199263390	200134005	1426	90	BIP	0.000176557	0.00246068	0.217916
153	1	199263390	200134005	1426	90	DEP	5.97592e-05	0.000140156	0.2106
153	1	199263390	200134005	1426	90	INS	2.16108e-05	3.714e-05	0.247934
153	1	199263390	200134005	1426	90	OCD	0.00131293	0.00825238	0.178688
153	1	199263390	200134005	1426	90	PTSD	6.32971e-05	0.000228571	0.233414
153	1	199263390	200134005	1426	90	SCZ	0.000204122	0.00284486	0.0152294
153	1	199263390	200134005	1426	90	TS	0.00273269	0.0380856	0.00924113
154	1	200134006	201067952	1204	125	ADHD	0.000326015	0.00204917	0.152583
154	1	200134006	201067952	1204	125	ALC	0.00020155	0.000354173	0.00897391
154	1	200134006	201067952	1204	125	ANO	0.000345884	0.00217405	0.0492276
154	1	200134006	201067952	1204	125	ANX	6.31618e-06	1.84566e-05	0.440171
154	1	200134006	201067952	1204	125	ASD	0.000511006	0.00712191	0.0861187
154	1	200134006	201067952	1204	125	BIP	0.000775805	0.0108124	0.00846484
154	1	200134006	201067952	1204	125	DEP	0.000215533	0.0005055	0.012518
154	1	200134006	201067952	1204	125	INS	0.000109602	0.000188359	0.00574064
154	1	200134006	201067952	1204	125	OCD	0.000627553	0.00394448	0.28708
154	1	200134006	201067952	1204	125	SCZ	0.00098057	0.0136663	2.70102e-13
154	1	200134006	201067952	1204	125	TS	0.00178095	0.0248212	0.0647183
155	1	201067953	202583884	1304	191	ADHD	0.00156526	0.00983842	0.000178091
155	1	201067953	202583884	1304	191	ALC	0.000486919	0.000855635	9.45191e-06
155	1	201067953	202583884	1304	191	ANO	0.000862356	0.00542033	0.00137064
155	1	201067953	202583884	1304	191	ANX	6.7774e-05	0.000198043	0.188237
155	1	201067953	202583884	1304	191	ASD	0.000254063	0.0035409	0.244527
155	1	201067953	202583884	1304	191	DEP	0.000359747	0.000843731	0.00187348
155	1	201067953	202583884	1304	191	INS	0.000288182	0.000495263	3.90067e-07
155	1	201067953	202583884	1304	191	OCD	0.00706693	0.0444192	0.000327703
155	1	201067953	202583884	1304	191	PTSD	0.000590616	0.00213276	0.000117717
155	1	201067953	202583884	1304	191	SCZ	0.000512377	0.00714103	0.000126948
155	1	201067953	202583884	1304	191	TS	0.00222478	0.0310068	0.0403017
156	1	202583885	204092537	1325	162	ADHD	0.000715131	0.00449495	0.0269591
156	1	202583885	204092537	1325	162	ALC	0.000216936	0.000381209	0.00932922
156	1	202583885	204092537	1325	162	ANO	4.27662e-05	0.000268807	0.397979
156	1	202583885	204092537	1325	162	ANX	0.000167358	0.000489038	0.012096
156	1	202583885	204092537	1325	162	ASD	0.00115364	0.0160784	0.00553494
156	1	202583885	204092537	1325	162	BIP	6.65429e-05	0.000927412	0.396162
156	1	202583885	204092537	1325	162	DEP	0.000124659	0.000292368	0.10965
156	1	202583885	204092537	1325	162	INS	0.000149564	0.000257037	0.00155891
156	1	202583885	204092537	1325	162	OCD	0.00803909	0.0505297	5.28491e-05
156	1	202583885	204092537	1325	162	PTSD	0.000116625	0.000421143	0.18325
156	1	202583885	204092537	1325	162	SCZ	0.000537971	0.00749773	1.62216e-05
156	1	202583885	204092537	1325	162	TS	0.00344811	0.0480566	0.00647205
157	1	204092538	205009623	1051	139	ADHD	0.00121999	0.00766824	0.000692976
157	1	204092538	205009623	1051	139	ANO	0.00011317	0.000711329	0.3103
157	1	204092538	205009623	1051	139	ANX	7.23475e-05	0.000211407	0.145016
157	1	204092538	205009623	1051	139	BIP	0.00102455	0.0142792	0.0019161
157	1	204092538	205009623	1051	139	DEP	0.000152755	0.000358264	0.0620109
157	1	204092538	205009623	1051	139	INS	7.86113e-05	0.0001351	0.042405
157	1	204092538	205009623	1051	139	OCD	0.00814939	0.0512229	3.49618e-05
157	1	204092538	205009623	1051	139	PTSD	0.000308353	0.00111349	0.0104041
157	1	204092538	205009623	1051	139	SCZ	0.00116241	0.0162006	3.72324e-16
157	1	204092538	205009623	1051	139	TS	0.00178681	0.0249029	0.0565571
158	1	205009624	205917548	1328	151	ADHD	0.00101512	0.00638052	0.0038624
158	1	205009624	205917548	1328	151	ALC	0.000162852	0.000286171	0.0410569
158	1	205009624	205917548	1328	151	ANO	0.00135742	0.00853207	3.58201e-07
158	1	205009624	205917548	1328	151	ANX	0.00010477	0.000306151	0.0659138
158	1	205009624	205917548	1328	151	ASD	0.000740136	0.0103153	0.0399794
158	1	205009624	205917548	1328	151	BIP	0.0011723	0.0163384	0.00071994
158	1	205009624	205917548	1328	151	DEP	0.000319421	0.000749152	0.00149553
158	1	205009624	205917548	1328	151	INS	7.43443e-05	0.000127767	0.0547742
158	1	205009624	205917548	1328	151	OCD	0.00275332	0.017306	0.0545926
158	1	205009624	205917548	1328	151	PTSD	0.000460133	0.00166158	0.000381719
158	1	205009624	205917548	1328	151	SCZ	0.000549731	0.00766164	7.27997e-06
158	1	205009624	205917548	1328	151	TS	0.00376356	0.0524529	0.00245808
159	1	205917549	208162951	1678	182	ADHD	4.27248e-05	0.000268547	0.401985
159	1	205917549	208162951	1678	182	ALC	0.000325065	0.000571219	0.00115267
159	1	205917549	208162951	1678	182	ANO	0.00193918	0.0121887	4.34323e-10
159	1	205917549	208162951	1678	182	ANX	0.000105181	0.00030735	0.0788999
159	1	205917549	208162951	1678	182	ASD	0.00103966	0.0144898	0.0144531
159	1	205917549	208162951	1678	182	BIP	0.000871203	0.012142	0.0112332
159	1	205917549	208162951	1678	182	DEP	0.000369084	0.00086563	0.00120503
159	1	205917549	208162951	1678	182	INS	0.000274887	0.000472416	6.84457e-07
159	1	205917549	208162951	1678	182	OCD	0.00106844	0.00671565	0.140296
159	1	205917549	208162951	1678	182	PTSD	0.000454081	0.00163972	0.00242677
159	1	205917549	208162951	1678	182	SCZ	0.000839295	0.0116973	6.50511e-09
159	1	205917549	208162951	1678	182	TS	0.00510711	0.071178	0.000452642
160	1	208162952	209711169	1524	211	ADHD	0.00146669	0.00921887	0.000689769
160	1	208162952	209711169	1524	211	ALC	6.28188e-05	0.000110388	0.241073
160	1	208162952	209711169	1524	211	ANO	0.00126621	0.00795879	3.84117e-05
160	1	208162952	209711169	1524	211	ANX	0.000244026	0.000713071	0.00270776
160	1	208162952	209711169	1524	211	ASD	0.00291965	0.0406913	6.76581e-08
160	1	208162952	209711169	1524	211	BIP	0.000991811	0.0138229	0.00927477
160	1	208162952	209711169	1524	211	DEP	0.000306828	0.000719617	0.00715151
160	1	208162952	209711169	1524	211	INS	0.000236758	0.000406888	3.09e-05
160	1	208162952	209711169	1524	211	OCD	0.00435206	0.0273549	0.0207724
160	1	208162952	209711169	1524	211	PTSD	0.000210596	0.000760479	0.0691156
160	1	208162952	209711169	1524	211	SCZ	0.000893475	0.0124524	3.52793e-09
160	1	208162952	209711169	1524	211	TS	0.00416552	0.0580551	0.00349251
161	1	209711170	211082892	1425	172	ADHD	0.000594203	0.00373486	0.066978
161	1	209711170	211082892	1425	172	ALC	0.000101372	0.000178135	0.14541
161	1	209711170	211082892	1425	172	ANO	0.000469383	0.00295031	0.0349667
161	1	209711170	211082892	1425	172	ANX	0.000143689	0.000419876	0.0284204
161	1	209711170	211082892	1425	172	ASD	0.000537563	0.00749204	0.100176
161	1	209711170	211082892	1425	172	BIP	0.000465752	0.00649121	0.0939786
161	1	209711170	211082892	1425	172	DEP	1.55009e-05	3.6355e-05	0.403634
161	1	209711170	211082892	1425	172	INS	0.000152715	0.000262453	0.00172586
161	1	209711170	211082892	1425	172	OCD	0.00383683	0.0241164	0.0134631
161	1	209711170	211082892	1425	172	PTSD	0.000257444	0.000929651	0.0464326
161	1	209711170	211082892	1425	172	SCZ	0.000792927	0.0110511	7.95353e-09
161	1	209711170	211082892	1425	172	TS	0.00396028	0.0551946	0.0019143
162	1	211082893	212347582	1921	148	ADHD	9.02632e-05	0.000567349	0.347407
162	1	211082893	212347582	1921	148	ALC	5.05604e-05	8.88469e-05	0.242296
162	1	211082893	212347582	1921	148	ANO	0.000504042	0.00316815	0.0203568
162	1	211082893	212347582	1921	148	ANX	9.77701e-05	0.000285695	0.0762515
162	1	211082893	212347582	1921	148	ASD	0.000495161	0.00690108	0.0994526
162	1	211082893	212347582	1921	148	BIP	0.00065309	0.00910214	0.027299
162	1	211082893	212347582	1921	148	DEP	1.5e-05	3.51803e-05	0.423057
162	1	211082893	212347582	1921	148	INS	0.000105093	0.00018061	0.0132313
162	1	211082893	212347582	1921	148	OCD	0.00465678	0.0292702	0.00881922
162	1	211082893	212347582	1921	148	PTSD	0.00043442	0.00156872	0.000719504
162	1	211082893	212347582	1921	148	SCZ	0.0002687	0.00374489	0.016597
163	1	212347583	213958292	2018	181	ADHD	0.000352491	0.00221558	0.182589
163	1	212347583	213958292	2018	181	ALC	0.000349643	0.000614408	0.000515653
163	1	212347583	213958292	2018	181	ANO	0.000767607	0.00482479	0.00293452
163	1	212347583	213958292	2018	181	ANX	7.3472e-05	0.000214693	0.158863
163	1	212347583	213958292	2018	181	ASD	0.00132345	0.018445	0.00262451
163	1	212347583	213958292	2018	181	BIP	0.000658789	0.00918157	0.0350933
163	1	212347583	213958292	2018	181	DEP	7.65331e-05	0.000179497	0.231713
163	1	212347583	213958292	2018	181	INS	8.43033e-05	0.000144882	0.0503401
163	1	212347583	213958292	2018	181	OCD	0.00481607	0.0302714	0.00457149
163	1	212347583	213958292	2018	181	PTSD	6.30549e-05	0.000227696	0.307205
163	1	212347583	213958292	2018	181	SCZ	0.000850959	0.0118599	4.24214e-09
164	1	213958293	214783872	1165	135	ADHD	0.00123126	0.00773906	0.000614779
164	1	213958293	214783872	1165	135	ALC	0.000184973	0.000325044	0.0167823
164	1	213958293	214783872	1165	135	ANO	0.000513061	0.00322484	0.0127339
164	1	213958293	214783872	1165	135	ANX	0.000105524	0.000308352	0.0664039
164	1	213958293	214783872	1165	135	BIP	0.000669433	0.00932993	0.0200938
164	1	213958293	214783872	1165	135	INS	9.01722e-05	0.000154968	0.0217218
164	1	213958293	214783872	1165	135	OCD	0.00079341	0.00498698	0.278695
164	1	213958293	214783872	1165	135	PTSD	0.000250736	0.000905428	0.0249877
164	1	213958293	214783872	1165	135	SCZ	0.000722944	0.0100757	1.5209e-08
165	1	214783873	215825791	1165	90	ADHD	0.00084492	0.00531074	0.00284538
165	1	214783873	215825791	1165	90	ANO	0.000227819	0.00143195	0.118885
165	1	214783873	215825791	1165	90	ANX	5.50679e-05	0.000160915	0.149983
165	1	214783873	215825791	1165	90	BIP	0.000561823	0.00783015	0.0191636
165	1	214783873	215825791	1165	90	DEP	5.55728e-05	0.000130337	0.238321
165	1	214783873	215825791	1165	90	INS	5.96041e-05	0.000102434	0.0491139
165	1	214783873	215825791	1165	90	PTSD	0.000133693	0.000482776	0.107605
165	1	214783873	215825791	1165	90	SCZ	0.000225244	0.00313924	0.0102802
165	1	214783873	215825791	1165	90	TS	0.000341303	0.00475675	0.283892
166	1	215825792	216658126	879	127	ADHD	0.000509001	0.00319933	0.0694467
166	1	215825792	216658126	879	127	ALC	5.21063e-05	9.15634e-05	0.225377
166	1	215825792	216658126	879	127	ANO	0.000655029	0.00411718	0.00339848
166	1	215825792	216658126	879	127	ASD	0.000431717	0.00601686	0.129042
166	1	215825792	216658126	879	127	BIP	0.000272996	0.00380476	0.172323
166	1	215825792	216658126	879	127	DEP	0.000234853	0.000550811	0.0086057
166	1	215825792	216658126	879	127	INS	0.000113998	0.000195914	0.0052717
166	1	215825792	216658126	879	127	OCD	0.00105052	0.00660301	0.180461
166	1	215825792	216658126	879	127	PTSD	3.56494e-06	1.28733e-05	0.481426
166	1	215825792	216658126	879	127	SCZ	0.000255457	0.00356032	0.0132296
167	1	216658127	217352165	927	119	ADHD	0.000522775	0.0032859	0.0579942
167	1	216658127	217352165	927	119	ALC	0.000386908	0.000679891	8.39998e-06
167	1	216658127	217352165	927	119	ANO	0.000290497	0.00182592	0.107607
167	1	216658127	217352165	927	119	ANX	0.0001171	0.00034218	0.0365214
167	1	216658127	217352165	927	119	ASD	0.000416093	0.00579911	0.114568
167	1	216658127	217352165	927	119	BIP	0.000972248	0.0135503	0.00139362
167	1	216658127	217352165	927	119	DEP	0.000251887	0.000590762	0.00556528
167	1	216658127	217352165	927	119	INS	0.000125433	0.000215566	0.00240017
167	1	216658127	217352165	927	119	OCD	0.000166375	0.00104575	0.349199
167	1	216658127	217352165	927	119	PTSD	0.000356059	0.00128576	0.00208492
167	1	216658127	217352165	927	119	SCZ	0.000243224	0.00338983	0.0119741
167	1	216658127	217352165	927	119	TS	0.00089065	0.012413	0.222091
168	1	217352166	218563960	1714	161	ADHD	0.00104625	0.00657622	0.00492557
168	1	217352166	218563960	1714	161	ALC	0.000122477	0.000215221	0.0828618
168	1	217352166	218563960	1714	161	ANO	0.000784067	0.00492825	0.000762093
168	1	217352166	218563960	1714	161	ANX	0.000294566	0.000860755	8.97823e-05
168	1	217352166	218563960	1714	161	ASD	0.000296901	0.00413792	0.217286
168	1	217352166	218563960	1714	161	BIP	0.00126718	0.0176607	0.000357435
168	1	217352166	218563960	1714	161	DEP	7.06819e-06	1.65774e-05	0.437238
168	1	217352166	218563960	1714	161	INS	6.37005e-05	0.000109474	0.0876357
168	1	217352166	218563960	1714	161	OCD	0.00322258	0.0202555	0.0315008
168	1	217352166	218563960	1714	161	PTSD	0.000166132	0.000599916	0.0865028
168	1	217352166	218563960	1714	161	SCZ	0.000395884	0.00551746	0.00165783
168	1	217352166	218563960	1714	161	TS	0.00292235	0.040729	0.0199704
169	1	218563961	220073132	2383	162	ADHD	0	0	0.477598
169	1	218563961	220073132	2383	162	ALC	0.000232115	0.000407884	0.00753733
169	1	218563961	220073132	2383	162	ANO	0.000519123	0.00326295	0.0201911
169	1	218563961	220073132	2383	162	INS	4.26283e-06	7.32601e-06	0.437857
169	1	218563961	220073132	2383	162	OCD	0.0041586	0.0261389	0.0171629
169	1	218563961	220073132	2383	162	SCZ	0.000546884	0.00762195	8.93597e-06
169	1	218563961	220073132	2383	162	TS	0.00131596	0.0183406	0.148967
170	1	220073133	220978151	52	13	ALC	2.71774e-05	4.77574e-05	0.145772
170	1	220073133	220978151	52	13	DEP	3.02036e-05	7.08378e-05	0.144767
170	1	220073133	220978151	52	13	OCD	3.69305e-05	0.000232127	0.439589
170	1	220073133	220978151	52	13	PTSD	7.66022e-05	0.000276616	0.0388803
170	1	220073133	220978151	52	13	SCZ	1.11917e-05	0.000155979	0.324071
175	1	224943338	226534711	1869	158	ADHD	0.000595841	0.00374516	0.0514322
175	1	224943338	226534711	1869	158	ALC	0.000251323	0.000441636	0.00501607
175	1	224943338	226534711	1869	158	ANO	0.00111919	0.00703465	3.85043e-05
175	1	224943338	226534711	1869	158	ASD	0.0016772	0.0233753	0.000122023
175	1	224943338	226534711	1869	158	BIP	0.000663593	0.00924853	0.0167712
175	1	224943338	226534711	1869	158	DEP	0.000147797	0.000346634	0.0817355
175	1	224943338	226534711	1869	158	INS	0.000202527	0.000348059	6.10907e-05
175	1	224943338	226534711	1869	158	OCD	0.00177984	0.0111872	0.142988
175	1	224943338	226534711	1869	158	PTSD	0.000426219	0.00153911	0.00177538
175	1	224943338	226534711	1869	158	SCZ	0.000524926	0.00731592	2.83707e-05
175	1	224943338	226534711	1869	158	TS	0.0009827	0.0136959	0.160847
176	1	226534712	228045554	2473	172	ADHD	0.000507126	0.00318754	0.0904612
176	1	226534712	228045554	2473	172	ALC	0.000248264	0.000436261	0.00597755
176	1	226534712	228045554	2473	172	ANO	0.000501715	0.00315352	0.0369054
176	1	226534712	228045554	2473	172	ANX	6.72539e-05	0.000196523	0.190672
176	1	226534712	228045554	2473	172	ASD	0.000749395	0.0104444	0.0409824
176	1	226534712	228045554	2473	172	BIP	0.000652881	0.00909924	0.0375394
176	1	226534712	228045554	2473	172	INS	0.000160959	0.00027662	0.0011211
176	1	226534712	228045554	2473	172	OCD	0.00292832	0.018406	0.0708456
176	1	226534712	228045554	2473	172	PTSD	0.000308298	0.00111329	0.0146739
176	1	226534712	228045554	2473	172	SCZ	0.000759851	0.0105901	5.57523e-08
177	1	228045555	229075156	1055	116	ALC	0.000225432	0.000396139	0.00257694
177	1	228045555	229075156	1055	116	ANO	0.00038905	0.00244537	0.0268524
177	1	228045555	229075156	1055	116	ANX	3.20281e-05	9.35896e-05	0.271643
177	1	228045555	229075156	1055	116	ASD	7.64648e-05	0.00106569	0.403267
177	1	228045555	229075156	1055	116	INS	4.65026e-05	7.99184e-05	0.113816
177	1	228045555	229075156	1055	116	PTSD	0.000293532	0.00105996	0.00862236
177	1	228045555	229075156	1055	116	SCZ	0.000846025	0.0117911	1.47274e-10
177	1	228045555	229075156	1055	116	TS	0.00219896	0.030647	0.0322835
178	1	229075157	230227247	829	113	ALC	0.000263324	0.000462725	0.0010831
178	1	229075157	230227247	829	113	ANX	0.000136659	0.000399331	0.0153809
178	1	229075157	230227247	829	113	BIP	0.000710019	0.00989557	0.0110087
178	1	229075157	230227247	829	113	DEP	0.000232372	0.000544993	0.00731209
178	1	229075157	230227247	829	113	INS	1.03928e-05	1.78608e-05	0.36894
178	1	229075157	230227247	829	113	TS	0.00195447	0.0272396	0.0528405
179	1	230227248	231287764	1758	217	ADHD	0.00151363	0.00951394	0.000531835
179	1	230227248	231287764	1758	217	ALC	0.000120191	0.000211204	0.104691
179	1	230227248	231287764	1758	217	ANO	0.000917446	0.0057666	0.0012092
179	1	230227248	231287764	1758	217	ANX	0.00029357	0.000857845	0.000525892
179	1	230227248	231287764	1758	217	ASD	0.00145394	0.0202636	0.00186895
179	1	230227248	231287764	1758	217	BIP	0.000831848	0.0115935	0.0205532
179	1	230227248	231287764	1758	217	DEP	0.000709139	0.00166318	2.47182e-07
179	1	230227248	231287764	1758	217	INS	0.000226607	0.000389442	6.94033e-05
179	1	230227248	231287764	1758	217	OCD	0.011239	0.0706424	3.1757e-07
179	1	230227248	231287764	1758	217	PTSD	0.00055939	0.00202	0.000248509
179	1	230227248	231287764	1758	217	SCZ	0.00105049	0.0146407	6.96885e-11
179	1	230227248	231287764	1758	217	TS	0.00688387	0.0959408	3.43789e-05
180	1	231287765	232177704	857	122	ADHD	0.000982026	0.00617252	0.00288916
180	1	231287765	232177704	857	122	ALC	0.000166343	0.000292305	0.0203703
180	1	231287765	232177704	857	122	ANO	0.000610951	0.00384013	0.00382979
180	1	231287765	232177704	857	122	ANX	0.000138841	0.000405709	0.0203271
180	1	231287765	232177704	857	122	ASD	0.000728287	0.0101502	0.029104
180	1	231287765	232177704	857	122	BIP	0.000430529	0.0060003	0.0700163
180	1	231287765	232177704	857	122	DEP	0.000177196	0.000415585	0.0328062
180	1	231287765	232177704	857	122	INS	0.000151776	0.00026084	0.000457564
180	1	231287765	232177704	857	122	OCD	0.000507557	0.00319025	0.324881
180	1	231287765	232177704	857	122	PTSD	0.000228609	0.000825523	0.0335771
180	1	231287765	232177704	857	122	SCZ	0.000525919	0.00732976	6.27353e-06
181	1	232177705	232954942	1034	135	ADHD	9.32694e-05	0.000586245	0.347364
181	1	232177705	232954942	1034	135	ALC	0.000199833	0.000351156	0.0134253
181	1	232177705	232954942	1034	135	ANO	0.000494627	0.00310897	0.017848
181	1	232177705	232954942	1034	135	ANX	7.70154e-05	0.000225047	0.107548
181	1	232177705	232954942	1034	135	BIP	0.000761495	0.010613	0.0108529
181	1	232177705	232954942	1034	135	DEP	0.00016878	0.000395847	0.0411695
181	1	232177705	232954942	1034	135	INS	0.000171446	0.000294643	0.000190423
181	1	232177705	232954942	1034	135	PTSD	0.000236709	0.000854774	0.0223501
181	1	232177705	232954942	1034	135	SCZ	0.000342374	0.00477169	0.0016308
182	1	232954943	233639473	1218	102	ADHD	0.000154483	0.000971	0.274194
182	1	232954943	233639473	1218	102	ANO	3.97277e-05	0.000249708	0.370499
182	1	232954943	233639473	1218	102	ANX	0.000118289	0.000345654	0.022762
182	1	232954943	233639473	1218	102	ASD	0.000252205	0.003515	0.222715
182	1	232954943	233639473	1218	102	BIP	0.000351788	0.00490289	0.0976972
182	1	232954943	233639473	1218	102	DEP	7.27084e-05	0.000170526	0.184661
182	1	232954943	233639473	1218	102	INS	2.15139e-05	3.69733e-05	0.26162
182	1	232954943	233639473	1218	102	PTSD	6.74814e-05	0.00024368	0.272451
182	1	232954943	233639473	1218	102	SCZ	0.000131967	0.00183923	0.0732703
183	1	233639474	234365796	936	118	ALC	0.000280962	0.00049372	0.000731736
183	1	233639474	234365796	936	118	ANO	0.000477658	0.00300231	0.0230829
183	1	233639474	234365796	936	118	ANX	3.75683e-05	0.000109779	0.262704
183	1	233639474	234365796	936	118	ASD	0.000225205	0.0031387	0.224221
183	1	233639474	234365796	936	118	BIP	0.000184877	0.00257664	0.24511
183	1	233639474	234365796	936	118	INS	8.37865e-05	0.000143994	0.0225994
183	1	233639474	234365796	936	118	OCD	0.00493847	0.0310407	0.00417186
183	1	233639474	234365796	936	118	SCZ	0.00023239	0.00323883	0.0129776
183	1	233639474	234365796	936	118	TS	0.00189213	0.0263707	0.0473429
184	1	234365797	235097113	909	144	ADHD	0.000617894	0.00388377	0.0382133
184	1	234365797	235097113	909	144	ALC	0.000169767	0.000298322	0.0298884
184	1	234365797	235097113	909	144	ANO	0.000760269	0.00477867	0.00235596
184	1	234365797	235097113	909	144	ASD	0.000420857	0.00586551	0.156169
184	1	234365797	235097113	909	144	BIP	0.00111324	0.0155152	0.000832233
184	1	234365797	235097113	909	144	DEP	0.000227277	0.000533043	0.0143479
184	1	234365797	235097113	909	144	INS	4.04508e-05	6.95179e-05	0.176697
184	1	234365797	235097113	909	144	OCD	0.0020461	0.0128608	0.120968
184	1	234365797	235097113	909	144	PTSD	9.36174e-05	0.000338059	0.20722
184	1	234365797	235097113	909	144	SCZ	0.000432453	0.00602712	0.000226771
184	1	234365797	235097113	909	144	TS	0.00267402	0.037268	0.024998
185	1	235097114	236199671	1075	80	ANO	6.71993e-05	0.000422381	0.302254
185	1	235097114	236199671	1075	80	ANX	4.54581e-05	0.000132834	0.17852
185	1	235097114	236199671	1075	80	ASD	0.000274548	0.00382639	0.170618
185	1	235097114	236199671	1075	80	BIP	0.000314277	0.0043801	0.0982187
185	1	235097114	236199671	1075	80	DEP	6.59074e-05	0.000154576	0.183147
185	1	235097114	236199671	1075	80	INS	4.10603e-06	7.05653e-06	0.414038
185	1	235097114	236199671	1075	80	OCD	0.000182092	0.00114454	0.430939
185	1	235097114	236199671	1075	80	PTSD	0.000239969	0.000866546	0.00791815
185	1	235097114	236199671	1075	80	SCZ	0.000312353	0.00435328	0.000461789
185	1	235097114	236199671	1075	80	TS	0.00130271	0.0181559	0.0751405
186	1	236199672	237409458	1824	153	ALC	0.000309782	0.000544363	0.000566116
186	1	236199672	237409458	1824	153	ANO	0.00135947	0.00854497	1.33236e-06
186	1	236199672	237409458	1824	153	ASD	0.000720366	0.0100398	0.0434276
186	1	236199672	237409458	1824	153	BIP	0.000227642	0.00317266	0.21493
186	1	236199672	237409458	1824	153	DEP	3.67678e-05	8.62332e-05	0.323145
186	1	236199672	237409458	1824	153	INS	5.55709e-05	9.5503e-05	0.104727
186	1	236199672	237409458	1824	153	PTSD	0.000653515	0.00235989	9.54471e-06
186	1	236199672	237409458	1824	153	SCZ	0.000291372	0.00406086	0.00793486
186	1	236199672	237409458	1824	153	TS	0.00346883	0.0483453	0.00350521
187	1	237409459	238094455	886	125	ADHD	0.000103183	0.000648559	0.336213
187	1	237409459	238094455	886	125	ALC	0.000109398	0.000192239	0.0784712
187	1	237409459	238094455	886	125	ANO	0.000682766	0.00429152	0.00284451
187	1	237409459	238094455	886	125	ANX	5.46842e-05	0.000159793	0.180283
187	1	237409459	238094455	886	125	ASD	0.00056051	0.00781185	0.0686949
187	1	237409459	238094455	886	125	BIP	0.000856407	0.0119358	0.00434164
187	1	237409459	238094455	886	125	DEP	0.000109694	0.000257271	0.119972
187	1	237409459	238094455	886	125	INS	0.000199809	0.000343388	1.28802e-05
187	1	237409459	238094455	886	125	OCD	0	0	0.423849
187	1	237409459	238094455	886	125	PTSD	0.000249856	0.000902248	0.023837
187	1	237409459	238094455	886	125	SCZ	0.000469768	0.00654719	2.34141e-05
188	1	238094456	238704857	1253	81	ADHD	1.52852e-05	9.60754e-05	0.448859
188	1	238094456	238704857	1253	81	ALC	0.000207348	0.000364361	0.00187366
188	1	238094456	238704857	1253	81	ANO	8.79595e-05	0.000552869	0.269367
188	1	238094456	238704857	1253	81	ANX	6.26367e-05	0.000183031	0.1075
188	1	238094456	238704857	1253	81	BIP	0.000427027	0.0059515	0.0481451
188	1	238094456	238704857	1253	81	INS	0.000115153	0.0001979	0.0011233
188	1	238094456	238704857	1253	81	PTSD	0.000145614	0.000525822	0.069072
188	1	238094456	238704857	1253	81	SCZ	0.000695096	0.00968758	1.14795e-10
188	1	238094456	238704857	1253	81	TS	0.000205248	0.00286056	0.311896
189	1	238704858	239332148	1282	97	ADHD	0.000548184	0.00344561	0.0347316
189	1	238704858	239332148	1282	97	ALC	0.000148584	0.000261098	0.0259181
189	1	238704858	239332148	1282	97	ANO	6.96771e-05	0.000437955	0.319341
189	1	238704858	239332148	1282	97	ASD	0.000199711	0.00278339	0.255809
189	1	238704858	239332148	1282	97	BIP	0.000188612	0.0026287	0.222769
189	1	238704858	239332148	1282	97	INS	5.29549e-05	9.10071e-05	0.0755144
189	1	238704858	239332148	1282	97	OCD	0.00192279	0.0120857	0.0885197
189	1	238704858	239332148	1282	97	SCZ	0.000578004	0.00805567	1.41185e-07
189	1	238704858	239332148	1282	97	TS	0.00124328	0.0173276	0.0894835
190	1	239332149	240248508	1224	141	ADHD	0.00112148	0.00704905	0.00139451
190	1	239332149	240248508	1224	141	ALC	0.000112408	0.000197528	0.0869045
190	1	239332149	240248508	1224	141	ANO	0.00107668	0.00676749	2.28051e-05
190	1	239332149	240248508	1224	141	ANX	0.000145544	0.000425296	0.0220032
190	1	239332149	240248508	1224	141	ASD	0.000573627	0.00799467	0.0683644
190	1	239332149	240248508	1224	141	BIP	0.000848844	0.0118304	0.00663344
190	1	239332149	240248508	1224	141	DEP	0.000106719	0.000250292	0.133439
190	1	239332149	240248508	1224	141	INS	0.000179869	0.00030912	0.000105626
190	1	239332149	240248508	1224	141	OCD	0.00269412	0.0169339	0.0567133
190	1	239332149	240248508	1224	141	SCZ	0.000918304	0.0127985	3.16873e-11
190	1	239332149	240248508	1224	141	TS	0	0	0.428699
191	1	240248509	241033584	819	119	ADHD	0.00055999	0.00351981	0.046753
191	1	240248509	241033584	819	119	ALC	0.000304512	0.000535102	0.000249251
191	1	240248509	241033584	819	119	ANO	0.000208708	0.00131184	0.132942
191	1	240248509	241033584	819	119	ANX	7.85153e-05	0.00022943	0.0999117
191	1	240248509	241033584	819	119	ASD	0.00095271	0.013278	0.00814948
191	1	240248509	241033584	819	119	BIP	0.000749229	0.010442	0.00916429
191	1	240248509	241033584	819	119	DEP	0.000184591	0.000432929	0.0253587
191	1	240248509	241033584	819	119	INS	1.09722e-06	1.88566e-06	0.463308
191	1	240248509	241033584	819	119	OCD	0.00483464	0.0303881	0.0011054
191	1	240248509	241033584	819	119	PTSD	0.000241805	0.000873175	0.033794
191	1	240248509	241033584	819	119	SCZ	0.000292489	0.00407643	0.00332002
191	1	240248509	241033584	819	119	TS	0.00183006	0.0255056	0.0574407
192	1	241033585	241813534	961	137	ALC	8.41523e-05	0.000147876	0.141591
192	1	241033585	241813534	961	137	ANO	0.000543645	0.00341708	0.0135216
192	1	241033585	241813534	961	137	ANX	0.000133351	0.000389665	0.0230912
192	1	241033585	241813534	961	137	ASD	0.000583201	0.0081281	0.0650266
192	1	241033585	241813534	961	137	BIP	0.00107018	0.0149152	0.00116191
192	1	241033585	241813534	961	137	DEP	0.000210751	0.000494284	0.0185088
192	1	241033585	241813534	961	137	INS	6.472e-05	0.000111226	0.0712971
192	1	241033585	241813534	961	137	PTSD	0.0003752	0.00135488	0.00247468
192	1	241033585	241813534	961	137	SCZ	0.000653331	0.00910552	3.25289e-07
192	1	241033585	241813534	961	137	TS	0.00158377	0.022073	0.0926508
193	1	241813535	242417923	870	98	ADHD	0.000393131	0.00247102	0.0925403
193	1	241813535	242417923	870	98	ALC	0.000120447	0.000211656	0.0515911
193	1	241813535	242417923	870	98	ANO	0.00068961	0.00433454	0.0012563
193	1	241813535	242417923	870	98	ANX	3.00996e-05	8.79543e-05	0.266755
193	1	241813535	242417923	870	98	ASD	0.000248048	0.00345705	0.207327
193	1	241813535	242417923	870	98	BIP	0.000228109	0.00317917	0.176442
193	1	241813535	242417923	870	98	INS	3.74185e-05	6.43066e-05	0.147106
193	1	241813535	242417923	870	98	OCD	0.00412201	0.0259089	0.00703033
193	1	241813535	242417923	870	98	PTSD	0.000258571	0.000933719	0.0124346
193	1	241813535	242417923	870	98	SCZ	0.000102937	0.00143464	0.126213
193	1	241813535	242417923	870	98	TS	0.00164207	0.0228857	0.0699575
194	1	242417924	243048003	972	107	ADHD	0.000207467	0.00130403	0.227456
194	1	242417924	243048003	972	107	ALC	4.94622e-05	8.69171e-05	0.212799
194	1	242417924	243048003	972	107	ANO	0.000225379	0.00141662	0.0932019
194	1	242417924	243048003	972	107	ANX	6.00559e-05	0.00017549	0.148457
194	1	242417924	243048003	972	107	DEP	0.00019621	0.00046018	0.0134199
194	1	242417924	243048003	972	107	INS	0.000161591	0.000277707	0.000133858
194	1	242417924	243048003	972	107	OCD	0.00348836	0.0219261	0.0229777
194	1	242417924	243048003	972	107	SCZ	0.000316467	0.00441062	0.00114611
195	1	243048004	244723196	1150	137	ALC	0.000271804	0.000477625	0.00161535
195	1	243048004	244723196	1150	137	ANO	0.000774043	0.00486524	0.00160564
195	1	243048004	244723196	1150	137	ANX	0.000158603	0.000463457	0.0116708
195	1	243048004	244723196	1150	137	ASD	0.000543053	0.00756856	0.0824778
195	1	243048004	244723196	1150	137	BIP	0.000814082	0.0113459	0.00842576
195	1	243048004	244723196	1150	137	DEP	0.000279881	0.000656417	0.00380381
195	1	243048004	244723196	1150	137	INS	0.000129353	0.000222303	0.00272941
195	1	243048004	244723196	1150	137	OCD	0.00489133	0.0307444	0.00363194
195	1	243048004	244723196	1150	137	PTSD	0.000297194	0.00107319	0.0141366
195	1	243048004	244723196	1150	137	SCZ	0.0017746	0.0247327	1.67737e-29
195	1	243048004	244723196	1150	137	TS	0.0015493	0.0215927	0.08441
196	1	244723197	245970505	1209	182	ADHD	0.000995169	0.00625513	0.00779177
196	1	244723197	245970505	1209	182	ALC	0.000143914	0.000252892	0.0724505
196	1	244723197	245970505	1209	182	ANO	0.000825919	0.00519131	0.00290819
196	1	244723197	245970505	1209	182	ANX	0.000463088	0.0013532	1.87223e-07
196	1	244723197	245970505	1209	182	ASD	0.0015214	0.0212038	0.000987431
196	1	244723197	245970505	1209	182	BIP	0.00118198	0.0164733	0.00126826
196	1	244723197	245970505	1209	182	DEP	0.000290215	0.000680653	0.00693005
196	1	244723197	245970505	1209	182	INS	0.000166828	0.000286708	0.00100022
196	1	244723197	245970505	1209	182	OCD	0.00288411	0.0181281	0.0596223
196	1	244723197	245970505	1209	182	PTSD	0.000219722	0.000793431	0.0683095
196	1	244723197	245970505	1209	182	SCZ	0.000429248	0.00598245	0.000446207
196	1	244723197	245970505	1209	182	TS	0.00330896	0.0461172	0.0100131
197	1	245970506	246610290	1116	79	ADHD	0.000281502	0.00176938	0.147534
197	1	245970506	246610290	1116	79	ALC	5.31792e-05	9.34489e-05	0.178935
197	1	245970506	246610290	1116	79	ANO	0.000286429	0.00180035	0.0554319
197	1	245970506	246610290	1116	79	ANX	9.25244e-06	2.70367e-05	0.382676
197	1	245970506	246610290	1116	79	BIP	0.00011408	0.00158994	0.299445
197	1	245970506	246610290	1116	79	DEP	6.21116e-06	1.45673e-05	0.445471
197	1	245970506	246610290	1116	79	OCD	0.0077538	0.0487365	2.62871e-06
197	1	245970506	246610290	1116	79	PTSD	8.27523e-05	0.000298825	0.158469
197	1	245970506	246610290	1116	79	SCZ	0.000146627	0.00204355	0.0475888
197	1	245970506	246610290	1116	79	TS	0.000166477	0.0023202	0.427722
198	1	246610291	247531112	1365	156	ADHD	0.00088384	0.00555537	0.0115127
198	1	246610291	247531112	1365	156	ALC	0.000130098	0.000228614	0.0904339
198	1	246610291	247531112	1365	156	ANO	0.00145179	0.00912519	5.65051e-07
198	1	246610291	247531112	1365	156	ANX	5.39244e-05	0.000157573	0.198519
198	1	246610291	247531112	1365	156	ASD	0.000278023	0.00387482	0.24472
198	1	246610291	247531112	1365	156	BIP	0.000932904	0.0130019	0.00530975
198	1	246610291	247531112	1365	156	DEP	0.000272409	0.000638892	0.00632127
198	1	246610291	247531112	1365	156	INS	9.53176e-05	0.000163811	0.0242902
198	1	246610291	247531112	1365	156	OCD	0.00346412	0.0217737	0.0281611
198	1	246610291	247531112	1365	156	PTSD	0.00015161	0.000547474	0.0917809
198	1	246610291	247531112	1365	156	SCZ	0.000299958	0.00418053	0.00805765
199	1	247531113	248341594	1711	152	ADHD	2.69472e-05	0.000169376	0.445872
199	1	247531113	248341594	1711	152	ALC	7.09543e-05	0.000124684	0.18957
199	1	247531113	248341594	1711	152	ANO	0.000681439	0.00428318	0.00302405
199	1	247531113	248341594	1711	152	ANX	6.91507e-05	0.000202066	0.199663
199	1	247531113	248341594	1711	152	DEP	9.47945e-05	0.000222326	0.16698
199	1	247531113	248341594	1711	152	INS	0.000114387	0.000196583	0.00905157
199	1	247531113	248341594	1711	152	OCD	0.00234481	0.0147383	0.0731159
199	1	247531113	248341594	1711	152	PTSD	0.000110798	0.0004001	0.183143
199	1	247531113	248341594	1711	152	SCZ	0.000595929	0.00830549	4.29989e-06
199	1	247531113	248341594	1711	152	TS	0.00214722	0.029926	0.0479226
200	1	248341595	249240538	729	27	BIP	9.03549e-06	0.000125928	0.431066
200	1	248341595	249240538	729	27	DEP	4.66734e-05	0.000109465	0.138371
200	1	248341595	249240538	729	27	INS	1.85833e-06	3.19368e-06	0.425446
200	1	248341595	249240538	729	27	TS	0.000887609	0.0123706	0.0694719
201	2	10181	789195	1077	103	ADHD	0.00117174	0.00736494	0.00023221
201	2	10181	789195	1077	103	ALC	0.000160327	0.000281734	0.0186413
201	2	10181	789195	1077	103	ANO	0.000178905	0.00112451	0.186969
201	2	10181	789195	1077	103	ASD	0.000106475	0.00148395	0.3427
201	2	10181	789195	1077	103	BIP	0.00028932	0.00403226	0.145957
201	2	10181	789195	1077	103	DEP	0.000221394	0.000519245	0.00732831
201	2	10181	789195	1077	103	SCZ	0.000493964	0.0068844	3.19432e-06
201	2	10181	789195	1077	103	TS	0.000235795	0.00328628	0.377517
202	2	789196	1376545	1533	82	ADHD	0.000227498	0.00142994	0.18573
202	2	789196	1376545	1533	82	ANO	0.000263467	0.00165602	0.0645948
202	2	789196	1376545	1533	82	INS	7.02723e-05	0.000120768	0.0231578
202	2	789196	1376545	1533	82	SCZ	0.000231702	0.00322924	0.00469601
202	2	789196	1376545	1533	82	TS	0.000622316	0.00867325	0.218328
203	2	1376546	1875060	1015	112	ADHD	0.000813945	0.00511605	0.00784244
203	2	1376546	1875060	1015	112	ALC	4.66337e-05	8.19468e-05	0.249283
203	2	1376546	1875060	1015	112	ANO	7.98346e-05	0.0005018	0.321034
203	2	1376546	1875060	1015	112	ANX	0.000144991	0.00042368	0.00987474
203	2	1376546	1875060	1015	112	ASD	0.00140165	0.0195349	0.000262429
203	2	1376546	1875060	1015	112	BIP	4.64788e-05	0.000647778	0.39798
203	2	1376546	1875060	1015	112	INS	7.32535e-05	0.000125892	0.0389142
203	2	1376546	1875060	1015	112	OCD	0.000351085	0.00220674	0.321059
203	2	1376546	1875060	1015	112	PTSD	5.52668e-05	0.000199573	0.297584
203	2	1376546	1875060	1015	112	SCZ	0.000160347	0.00223477	0.0470249
203	2	1376546	1875060	1015	112	TS	0.00222029	0.0309443	0.0264042
204	2	1875061	2680063	1166	150	ADHD	0.0002665	0.00167508	0.184674
204	2	1875061	2680063	1166	150	ALC	0.000194043	0.00034098	0.0198378
204	2	1875061	2680063	1166	150	ANO	0.000375361	0.00235933	0.0594396
204	2	1875061	2680063	1166	150	ANX	0.000254222	0.000742864	0.000518353
204	2	1875061	2680063	1166	150	ASD	0.00103224	0.0143864	0.0100592
204	2	1875061	2680063	1166	150	BIP	0.00110413	0.0153884	0.00123853
204	2	1875061	2680063	1166	150	DEP	0.000403809	0.00094707	0.000171501
204	2	1875061	2680063	1166	150	INS	0.000138679	0.00023833	0.00205556
204	2	1875061	2680063	1166	150	OCD	0	0	0.372475
204	2	1875061	2680063	1166	150	PTSD	4.96507e-05	0.000179292	0.343691
204	2	1875061	2680063	1166	150	SCZ	0.0007836	0.0109211	9.32874e-09
204	2	1875061	2680063	1166	150	TS	0.00286364	0.0399108	0.0135458
205	2	2680064	3314202	958	138	ALC	0.000430708	0.000756859	4.38352e-06
205	2	2680064	3314202	958	138	ANO	0.000266685	0.00167625	0.104555
205	2	2680064	3314202	958	138	ANX	6.88066e-05	0.00020106	0.136362
205	2	2680064	3314202	958	138	ASD	0.000143575	0.00200101	0.315327
205	2	2680064	3314202	958	138	BIP	0.00114715	0.0159879	0.000677103
205	2	2680064	3314202	958	138	DEP	0.000346356	0.000812325	0.000746354
205	2	2680064	3314202	958	138	INS	0.000223681	0.000384413	5.52332e-06
205	2	2680064	3314202	958	138	OCD	0.00871203	0.0547594	8.68925e-06
205	2	2680064	3314202	958	138	PTSD	0.000144546	0.000521965	0.123862
205	2	2680064	3314202	958	138	SCZ	0.000370882	0.005169	0.000860033
205	2	2680064	3314202	958	138	TS	0.00480579	0.0669785	0.000304044
206	2	3314203	4016104	981	140	ALC	0.000102381	0.000179909	0.100606
206	2	3314203	4016104	981	140	ANO	0.000213175	0.00133991	0.175819
206	2	3314203	4016104	981	140	ANX	0.000118083	0.00034505	0.0383145
206	2	3314203	4016104	981	140	DEP	9.85206e-05	0.000231065	0.150789
206	2	3314203	4016104	981	140	INS	0.000223313	0.000383781	5.55328e-06
206	2	3314203	4016104	981	140	OCD	0.00210591	0.0132367	0.0722246
206	2	3314203	4016104	981	140	PTSD	0.000235805	0.000851509	0.0299968
206	2	3314203	4016104	981	140	SCZ	0.000346763	0.00483286	0.00115616
206	2	3314203	4016104	981	140	TS	0.00442324	0.061647	0.000290096
207	2	4016105	4766969	761	87	ANO	0.000161252	0.00101355	0.249396
207	2	4016105	4766969	761	87	ANX	3.11485e-05	9.10194e-05	0.265909
207	2	4016105	4766969	761	87	DEP	0.000166114	0.000389596	0.0197909
207	2	4016105	4766969	761	87	INS	5.37639e-05	9.23975e-05	0.0618111
207	2	4016105	4766969	761	87	OCD	0.00112997	0.00710242	0.205145
207	2	4016105	4766969	761	87	PTSD	4.18782e-05	0.000151225	0.287553
207	2	4016105	4766969	761	87	SCZ	7.65873e-05	0.0010674	0.182291
207	2	4016105	4766969	761	87	TS	0.00187095	0.0260755	0.0397034
208	2	4766970	5568653	851	78	ADHD	0.000112785	0.00070891	0.308562
208	2	4766970	5568653	851	78	ALC	0.000169067	0.000297092	0.00865563
208	2	4766970	5568653	851	78	ANO	0.000225116	0.00141496	0.106875
208	2	4766970	5568653	851	78	BIP	0.000239703	0.00334075	0.160681
208	2	4766970	5568653	851	78	DEP	4.92222e-05	0.000115443	0.232045
208	2	4766970	5568653	851	78	INS	1.34579e-05	2.31284e-05	0.319592
208	2	4766970	5568653	851	78	OCD	0.00301594	0.0189567	0.0163889
208	2	4766970	5568653	851	78	PTSD	0.000134865	0.000487008	0.0789712
208	2	4766970	5568653	851	78	SCZ	0.000238896	0.0033295	0.00397016
208	2	4766970	5568653	851	78	TS	3.903e-05	0.000543963	0.411368
209	2	5568654	6306606	1139	142	ADHD	0.00073475	0.00461826	0.0255663
209	2	5568654	6306606	1139	142	ALC	0.000151912	0.000266946	0.0355708
209	2	5568654	6306606	1139	142	ANO	0.00040659	0.00255562	0.0352256
209	2	5568654	6306606	1139	142	ANX	0.0002323	0.000678805	0.00106857
209	2	5568654	6306606	1139	142	ASD	1.3293e-05	0.000185266	0.441844
209	2	5568654	6306606	1139	142	DEP	0.000503168	0.0011801	6.3319e-06
209	2	5568654	6306606	1139	142	OCD	0.0057257	0.0359888	0.00171664
209	2	5568654	6306606	1139	142	PTSD	0.000453882	0.001639	0.000780415
209	2	5568654	6306606	1139	142	SCZ	0.000426681	0.00594667	0.000201795
209	2	5568654	6306606	1139	142	TS	0.00266395	0.0371276	0.0228716
210	2	6306607	7108208	978	108	ADHD	5.32305e-07	3.3458e-06	0.442581
210	2	6306607	7108208	978	108	ALC	9.04214e-05	0.000158892	0.0990091
210	2	6306607	7108208	978	108	ANO	0.000139904	0.000879365	0.240757
210	2	6306607	7108208	978	108	ANX	0.000111242	0.000325063	0.0315226
210	2	6306607	7108208	978	108	DEP	0.000119462	0.00028018	0.0851474
210	2	6306607	7108208	978	108	INS	4.73846e-05	8.14341e-05	0.105191
210	2	6306607	7108208	978	108	OCD	0.00230216	0.0144702	0.0596827
210	2	6306607	7108208	978	108	PTSD	0.000416475	0.00150392	0.000476574
210	2	6306607	7108208	978	108	SCZ	0.000516451	0.0071978	2.19434e-06
210	2	6306607	7108208	978	108	TS	0.00287721	0.0400999	0.00588106
211	2	7108209	7966709	974	79	ALC	0.000131396	0.000230895	0.023224
211	2	7108209	7966709	974	79	ANO	0.000389614	0.00244892	0.0243738
211	2	7108209	7966709	974	79	ANX	6.47266e-05	0.000189138	0.101593
211	2	7108209	7966709	974	79	ASD	5.08325e-05	0.000708455	0.402546
211	2	7108209	7966709	974	79	BIP	0.000468652	0.00653163	0.0295607
211	2	7108209	7966709	974	79	INS	0.000129673	0.000222854	0.000346719
211	2	7108209	7966709	974	79	OCD	0.00147475	0.00926954	0.120112
211	2	7108209	7966709	974	79	SCZ	0.000498829	0.00695221	5.99577e-07
212	2	7966710	8978798	702	107	ADHD	0.00136389	0.0085727	4.37858e-05
212	2	7966710	8978798	702	107	ALC	0.000121623	0.000213721	0.0518109
212	2	7966710	8978798	702	107	ANO	0.000116226	0.000730539	0.276938
212	2	7966710	8978798	702	107	ANX	8.35509e-05	0.000244145	0.0897099
212	2	7966710	8978798	702	107	ASD	0.000309641	0.00431548	0.180158
212	2	7966710	8978798	702	107	BIP	0.000585653	0.00816228	0.0216754
212	2	7966710	8978798	702	107	INS	0.000123552	0.000212333	0.00180208
212	2	7966710	8978798	702	107	OCD	0.00154838	0.00973235	0.127069
212	2	7966710	8978798	702	107	PTSD	0.000267123	0.000964601	0.0162654
212	2	7966710	8978798	702	107	SCZ	0.000650737	0.00906936	1.70172e-08
212	2	7966710	8978798	702	107	TS	0.00294689	0.041071	0.00501777
213	2	8978799	9960670	744	95	ADHD	0.000453174	0.00284842	0.0618452
213	2	8978799	9960670	744	95	ALC	8.08671e-07	1.42103e-06	0.444909
213	2	8978799	9960670	744	95	ANO	0	0	0.450711
213	2	8978799	9960670	744	95	ANX	0.000120777	0.000352923	0.0163568
213	2	8978799	9960670	744	95	ASD	0	0	0.476505
213	2	8978799	9960670	744	95	INS	5.805e-05	9.97635e-05	0.0532945
213	2	8978799	9960670	744	95	OCD	0.00503405	0.0316415	0.00145888
213	2	8978799	9960670	744	95	PTSD	4.41041e-05	0.000159263	0.287177
213	2	8978799	9960670	744	95	SCZ	0.000235365	0.0032803	0.00729069
213	2	8978799	9960670	744	95	TS	0.000211326	0.00294527	0.356328
214	2	9960671	10611654	927	117	ADHD	0.000759341	0.00477283	0.0117358
214	2	9960671	10611654	927	117	ALC	6.38694e-05	0.000112234	0.194836
214	2	9960671	10611654	927	117	ANX	0.000152412	0.000445366	0.0110161
214	2	9960671	10611654	927	117	DEP	1.64806e-05	3.86526e-05	0.407664
214	2	9960671	10611654	927	117	INS	0.000119742	0.000205786	0.00275813
214	2	9960671	10611654	927	117	OCD	0.0078496	0.0493386	1.13856e-05
214	2	9960671	10611654	927	117	PTSD	0.000260276	0.000939874	0.0130627
214	2	9960671	10611654	927	117	SCZ	0.000496771	0.00692352	1.32999e-05
214	2	9960671	10611654	927	117	TS	0	0	0.439826
215	2	10611655	11230349	1053	119	ADHD	0.00153254	0.00963274	1.70584e-05
215	2	10611655	11230349	1053	119	ALC	0.000213875	0.00037583	0.00533136
215	2	10611655	11230349	1053	119	ANO	0.000504891	0.00317349	0.0131451
215	2	10611655	11230349	1053	119	ANX	7.30455e-05	0.000213447	0.116683
215	2	10611655	11230349	1053	119	ASD	0.00015429	0.00215035	0.310921
215	2	10611655	11230349	1053	119	BIP	0.000204359	0.00284816	0.231663
215	2	10611655	11230349	1053	119	DEP	0.000106345	0.000249415	0.113237
215	2	10611655	11230349	1053	119	OCD	0.00299143	0.0188026	0.0168521
215	2	10611655	11230349	1053	119	SCZ	0.000526341	0.00733564	3.79542e-06
216	2	11230350	11995765	811	94	ALC	3.90946e-05	6.86988e-05	0.271841
216	2	11230350	11995765	811	94	ANO	0.000465256	0.00292437	0.0138263
216	2	11230350	11995765	811	94	ANX	3.15323e-05	9.21408e-05	0.289373
216	2	11230350	11995765	811	94	DEP	2.64803e-05	6.21055e-05	0.342498
216	2	11230350	11995765	811	94	INS	8.37536e-05	0.000143937	0.0134715
216	2	11230350	11995765	811	94	OCD	0.00172182	0.0108225	0.135406
216	2	11230350	11995765	811	94	SCZ	0.000131802	0.00183693	0.0763524
216	2	11230350	11995765	811	94	TS	0.000289882	0.0040401	0.348176
217	2	11995766	12732506	899	167	ALC	0.000303807	0.000533863	0.000915611
217	2	11995766	12732506	899	167	ANO	0.000557142	0.00350191	0.0140965
217	2	11995766	12732506	899	167	ANX	0.000108489	0.000317016	0.0718044
217	2	11995766	12732506	899	167	ASD	0.00121268	0.0169012	0.00372081
217	2	11995766	12732506	899	167	BIP	0.000156666	0.00218347	0.313264
217	2	11995766	12732506	899	167	DEP	0.000359575	0.000843327	0.00101627
217	2	11995766	12732506	899	167	INS	0.000128516	0.000220866	0.00535959
217	2	11995766	12732506	899	167	OCD	0.007378	0.0463744	9.7745e-05
217	2	11995766	12732506	899	167	PTSD	0.000217374	0.000784955	0.0462511
217	2	11995766	12732506	899	167	SCZ	0.000437843	0.00610224	0.000585333
217	2	11995766	12732506	899	167	TS	0.00448679	0.0625326	0.00071751
218	2	12732507	13625450	1409	74	ADHD	0.000290342	0.00182495	0.119388
218	2	12732507	13625450	1409	74	ALC	0.000105019	0.000184545	0.0426626
218	2	12732507	13625450	1409	74	ANO	5.58996e-05	0.000351357	0.372432
218	2	12732507	13625450	1409	74	ANX	2.41244e-06	7.04941e-06	0.443381
218	2	12732507	13625450	1409	74	ASD	0.000344332	0.00479897	0.119763
218	2	12732507	13625450	1409	74	BIP	1.57808e-05	0.000219937	0.44219
218	2	12732507	13625450	1409	74	DEP	7.49736e-05	0.000175839	0.136918
218	2	12732507	13625450	1409	74	OCD	0.00100211	0.00629873	0.209944
218	2	12732507	13625450	1409	74	PTSD	0.000103261	0.000372882	0.134098
218	2	12732507	13625450	1409	74	SCZ	5.52379e-05	0.000769854	0.231599
219	2	13625451	14692120	1511	113	ALC	0.000278287	0.000489019	0.000407339
219	2	13625451	14692120	1511	113	ANO	0.000298837	0.00187834	0.0862711
219	2	13625451	14692120	1511	113	ASD	0.000571707	0.00796791	0.0554021
219	2	13625451	14692120	1511	113	BIP	0.000568552	0.00792393	0.0299428
219	2	13625451	14692120	1511	113	INS	6.78965e-05	0.000116686	0.0467754
219	2	13625451	14692120	1511	113	OCD	0.000149469	0.000939489	0.370188
219	2	13625451	14692120	1511	113	PTSD	0.000162734	0.000587644	0.079565
219	2	13625451	14692120	1511	113	SCZ	0.000729868	0.0101722	2.06705e-09
219	2	13625451	14692120	1511	113	TS	0.000846859	0.0118027	0.19756
220	2	14692121	15721703	1315	95	ADHD	0.000700033	0.00440006	0.0113206
220	2	14692121	15721703	1315	95	ALC	0	0	0.46894
220	2	14692121	15721703	1315	95	ANO	0.000676745	0.00425368	0.00296467
220	2	14692121	15721703	1315	95	ANX	0.000156463	0.000457201	0.00493444
220	2	14692121	15721703	1315	95	ASD	0.000658529	0.00917795	0.0288999
220	2	14692121	15721703	1315	95	BIP	0.000132831	0.00185127	0.287804
220	2	14692121	15721703	1315	95	DEP	2.91195e-05	6.82953e-05	0.327252
220	2	14692121	15721703	1315	95	INS	4.93527e-05	8.48165e-05	0.0832145
220	2	14692121	15721703	1315	95	OCD	0.00344908	0.0216792	0.0168417
220	2	14692121	15721703	1315	95	PTSD	0.000375644	0.00135648	0.000777133
220	2	14692121	15721703	1315	95	SCZ	0.00010751	0.00149837	0.125556
220	2	14692121	15721703	1315	95	TS	0.00133977	0.0186724	0.066798
221	2	15721704	17241115	1427	188	ADHD	0.0026467	0.0166358	6.24583e-09
221	2	15721704	17241115	1427	188	ALC	0.000330934	0.000581532	0.000601306
221	2	15721704	17241115	1427	188	ANO	0.00135786	0.00853484	1.82059e-05
221	2	15721704	17241115	1427	188	ANX	0.000345132	0.00100851	4.18507e-05
221	2	15721704	17241115	1427	188	ASD	0.00109654	0.0152826	0.011733
221	2	15721704	17241115	1427	188	BIP	0.00152827	0.0212996	0.0001085
221	2	15721704	17241115	1427	188	DEP	0.00042073	0.000986756	0.00032874
221	2	15721704	17241115	1427	188	INS	0.000166239	0.000285696	0.00115287
221	2	15721704	17241115	1427	188	OCD	0.00261438	0.0164327	0.0783364
221	2	15721704	17241115	1427	188	PTSD	0.000375106	0.00135454	0.00820499
221	2	15721704	17241115	1427	188	SCZ	0.000584315	0.00814363	2.64141e-05
221	2	15721704	17241115	1427	188	TS	0.00122257	0.017039	0.154606
222	2	17241116	18656325	2171	187	ADHD	0.00222246	0.0139693	1.1831e-06
222	2	17241116	18656325	2171	187	ALC	0.000193008	0.000339163	0.0227796
222	2	17241116	18656325	2171	187	ANX	0.000160014	0.00046758	0.0181548
222	2	17241116	18656325	2171	187	ASD	0.000776662	0.0108244	0.0514651
222	2	17241116	18656325	2171	187	BIP	0.00273851	0.0381668	7.52539e-10
222	2	17241116	18656325	2171	187	DEP	0.000338703	0.000794376	0.00236118
222	2	17241116	18656325	2171	187	INS	2.3993e-05	4.12339e-05	0.289186
222	2	17241116	18656325	2171	187	OCD	0.00108917	0.006846	0.10675
222	2	17241116	18656325	2171	187	PTSD	0.000193454	0.000698579	0.0703993
222	2	17241116	18656325	2171	187	SCZ	0.00102324	0.0142609	5.22102e-11
222	2	17241116	18656325	2171	187	TS	0.00369763	0.0515341	0.00581617
223	2	18656326	20064517	2063	213	ADHD	3.70971e-05	0.000233174	0.416845
223	2	18656326	20064517	2063	213	ALC	0.000165892	0.000291513	0.0493378
223	2	18656326	20064517	2063	213	ANO	0.000542729	0.00341132	0.0321629
223	2	18656326	20064517	2063	213	ANX	0.000122574	0.000358176	0.077632
223	2	18656326	20064517	2063	213	BIP	0.000211506	0.00294777	0.248065
223	2	18656326	20064517	2063	213	DEP	0.000246792	0.000578812	0.0225195
223	2	18656326	20064517	2063	213	INS	1.35711e-05	2.3323e-05	0.385809
223	2	18656326	20064517	2063	213	OCD	0.00932214	0.0585942	1.79091e-05
223	2	18656326	20064517	2063	213	PTSD	7.72048e-05	0.000278792	0.244595
223	2	18656326	20064517	2063	213	SCZ	0.000380994	0.00530993	0.00408991
223	2	18656326	20064517	2063	213	TS	0.00233561	0.0325515	0.0283678
224	2	20064518	21084898	1222	172	ADHD	0.00205317	0.0129052	1.19818e-06
224	2	20064518	21084898	1222	172	ALC	2.19061e-05	3.84944e-05	0.412817
224	2	20064518	21084898	1222	172	ANO	0.000558347	0.00350949	0.0255862
224	2	20064518	21084898	1222	172	ANX	1.68675e-05	4.92886e-05	0.395518
224	2	20064518	21084898	1222	172	ASD	0.00125879	0.0175438	0.00338474
224	2	20064518	21084898	1222	172	BIP	0.000314874	0.00438841	0.169976
224	2	20064518	21084898	1222	172	DEP	0.000492799	0.00115578	2.80599e-05
224	2	20064518	21084898	1222	172	INS	0.000111216	0.000191133	0.0131576
224	2	20064518	21084898	1222	172	OCD	0.00480878	0.0302256	0.00498043
224	2	20064518	21084898	1222	172	SCZ	0.000597938	0.00833349	7.89948e-06
224	2	20064518	21084898	1222	172	TS	0.00125124	0.0174386	0.136692
225	2	21084899	22429640	1472	108	ALC	0.000125942	0.000221311	0.051283
225	2	21084899	22429640	1472	108	ANO	0.00032086	0.00201676	0.0925153
225	2	21084899	22429640	1472	108	ANX	0.000178544	0.000521725	0.00282446
225	2	21084899	22429640	1472	108	BIP	0.00109699	0.0152888	0.000363238
225	2	21084899	22429640	1472	108	DEP	7.84054e-05	0.000183888	0.180359
225	2	21084899	22429640	1472	108	PTSD	0.000252496	0.000911782	0.017411
225	2	21084899	22429640	1472	108	SCZ	0.000284179	0.00396062	0.00465132
225	2	21084899	22429640	1472	108	TS	0.00301157	0.0419725	0.0035413
226	2	22429641	23538527	1039	156	ADHD	0.000547466	0.0034411	0.0665075
226	2	22429641	23538527	1039	156	ALC	0.00026308	0.000462295	0.00222705
226	2	22429641	23538527	1039	156	ANO	0.000181822	0.00114284	0.222186
226	2	22429641	23538527	1039	156	ANX	4.15278e-06	1.21349e-05	0.444749
226	2	22429641	23538527	1039	156	ASD	7.33298e-05	0.001022	0.393168
226	2	22429641	23538527	1039	156	BIP	0.000740547	0.010321	0.0183106
226	2	22429641	23538527	1039	156	DEP	0.000100705	0.000236188	0.15858
226	2	22429641	23538527	1039	156	INS	3.2907e-05	5.65533e-05	0.2256
226	2	22429641	23538527	1039	156	OCD	0.00518754	0.0326063	0.00313932
226	2	22429641	23538527	1039	156	PTSD	0.000363442	0.00131242	0.00299046
226	2	22429641	23538527	1039	156	SCZ	0.000697142	0.0097161	1.53535e-07
227	2	23538528	24669224	1897	146	ALC	6.68955e-05	0.000117552	0.203564
227	2	23538528	24669224	1897	146	ANO	0.00018245	0.00114679	0.194157
227	2	23538528	24669224	1897	146	ASD	1.8988e-05	0.000264636	0.449265
227	2	23538528	24669224	1897	146	BIP	0.000660421	0.00920433	0.0269196
227	2	23538528	24669224	1897	146	DEP	0.000187342	0.000439381	0.0348249
227	2	23538528	24669224	1897	146	INS	0.000116753	0.00020065	0.00567405
227	2	23538528	24669224	1897	146	OCD	0.00381825	0.0239996	0.0148626
227	2	23538528	24669224	1897	146	PTSD	0.000291384	0.00105221	0.0181032
227	2	23538528	24669224	1897	146	SCZ	0.000761537	0.0106136	2.79153e-08
228	2	24669225	25895394	1263	133	ADHD	0.0002796	0.00175742	0.199069
228	2	24669225	25895394	1263	133	ALC	0.000164755	0.000289514	0.0234625
228	2	24669225	25895394	1263	133	ANO	0.000857892	0.00539227	0.000349587
228	2	24669225	25895394	1263	133	ANX	0.000144132	0.000421169	0.0174103
228	2	24669225	25895394	1263	133	ASD	0.000438996	0.00611831	0.121114
228	2	24669225	25895394	1263	133	BIP	6.34087e-05	0.00088373	0.385543
228	2	24669225	25895394	1263	133	INS	0.000107903	0.00018544	0.00830075
228	2	24669225	25895394	1263	133	PTSD	0.000241594	0.000872414	0.0210753
228	2	24669225	25895394	1263	133	SCZ	0.000670548	0.00934547	4.36989e-08
228	2	24669225	25895394	1263	133	TS	0.00135506	0.0188855	0.0905779
229	2	25895395	26894102	1049	141	ALC	0.000104717	0.000184013	0.120488
229	2	25895395	26894102	1049	141	ANO	0.000637075	0.00400433	0.00328172
229	2	25895395	26894102	1049	141	BIP	9.62728e-05	0.00134176	0.357129
229	2	25895395	26894102	1049	141	DEP	0.00014475	0.000339488	0.0685716
229	2	25895395	26894102	1049	141	INS	5.23294e-05	8.99323e-05	0.111599
229	2	25895395	26894102	1049	141	OCD	0.0024907	0.0156553	0.0322201
229	2	25895395	26894102	1049	141	PTSD	0.000321865	0.00116228	0.00682493
229	2	25895395	26894102	1049	141	SCZ	0.000580262	0.00808715	8.4737e-06
229	2	25895395	26894102	1049	141	TS	2.38799e-05	0.000332816	0.390849
230	2	26894103	28819510	1873	176	ADHD	0.00121182	0.00761691	0.00210434
230	2	26894103	28819510	1873	176	ALC	0.000472401	0.000830125	7.22816e-06
230	2	26894103	28819510	1873	176	ANO	0.00116494	0.00732224	3.48862e-05
230	2	26894103	28819510	1873	176	ANX	0.000344051	0.00100536	1.90507e-05
230	2	26894103	28819510	1873	176	BIP	0.00178566	0.0248869	6.79876e-06
230	2	26894103	28819510	1873	176	DEP	0.000100516	0.000235744	0.177223
230	2	26894103	28819510	1873	176	OCD	0	0	0.395243
230	2	26894103	28819510	1873	176	PTSD	0.000548558	0.00198088	0.000290883
230	2	26894103	28819510	1873	176	SCZ	0.00122628	0.0170908	2.25057e-15
230	2	26894103	28819510	1873	176	TS	0.000117973	0.00164419	0.400529
231	2	28819511	29627932	1003	148	ADHD	0.00046608	0.00292954	0.0971565
231	2	28819511	29627932	1003	148	ALC	6.21351e-05	0.000109187	0.219923
231	2	28819511	29627932	1003	148	ANO	0.000497933	0.00312976	0.0186747
231	2	28819511	29627932	1003	148	ANX	0.000124498	0.000363796	0.0393403
231	2	28819511	29627932	1003	148	ASD	0.000123622	0.00172292	0.351755
231	2	28819511	29627932	1003	148	BIP	0.000913877	0.0127368	0.00505783
231	2	28819511	29627932	1003	148	DEP	0.000268702	0.000630198	0.00530387
231	2	28819511	29627932	1003	148	INS	0.000127137	0.000218495	0.00380919
231	2	28819511	29627932	1003	148	OCD	0.00577756	0.0363148	0.000821856
231	2	28819511	29627932	1003	148	PTSD	1.85347e-05	6.69303e-05	0.353416
231	2	28819511	29627932	1003	148	SCZ	0.000732613	0.0102105	3.41927e-08
231	2	28819511	29627932	1003	148	TS	0.00213508	0.0297568	0.0441894
232	2	29627933	30575619	1083	139	ADHD	0.000139119	0.000874434	0.32404
232	2	29627933	30575619	1083	139	ALC	0.000100104	0.000175907	0.109706
232	2	29627933	30575619	1083	139	ANO	0.000899284	0.00565245	0.000377779
232	2	29627933	30575619	1083	139	ANX	0.00017744	0.000518498	0.00625043
232	2	29627933	30575619	1083	139	ASD	0.00050643	0.00705814	0.101764
232	2	29627933	30575619	1083	139	DEP	6.46866e-05	0.000151712	0.234755
232	2	29627933	30575619	1083	139	INS	0.000150389	0.000258455	0.000751215
232	2	29627933	30575619	1083	139	PTSD	0.000591542	0.0021361	1.972e-05
232	2	29627933	30575619	1083	139	SCZ	0.00038735	0.00539852	0.000864918
232	2	29627933	30575619	1083	139	TS	0.00165014	0.022998	0.0995191
233	2	30575620	31457418	1645	142	ADHD	0.000575902	0.00361983	0.0444467
233	2	30575620	31457418	1645	142	ALC	7.30376e-05	0.000128345	0.187496
233	2	30575620	31457418	1645	142	ANO	0.000886268	0.00557063	0.000338971
233	2	30575620	31457418	1645	142	ANX	0.00016575	0.000484339	0.0080379
233	2	30575620	31457418	1645	142	ASD	0.00139362	0.0194229	0.000715217
233	2	30575620	31457418	1645	142	BIP	0.000552333	0.0076979	0.0514404
233	2	30575620	31457418	1645	142	DEP	0.000132536	0.000310843	0.0842722
233	2	30575620	31457418	1645	142	INS	8.9366e-05	0.000153583	0.0260488
233	2	30575620	31457418	1645	142	PTSD	0.000146014	0.000527269	0.0953551
233	2	30575620	31457418	1645	142	SCZ	0.000398244	0.00555035	0.000673461
233	2	30575620	31457418	1645	142	TS	0.00141636	0.0197398	0.087362
234	2	31457419	33123604	1421	159	ADHD	1.57524e-05	9.90118e-05	0.452175
234	2	31457419	33123604	1421	159	ALC	0.000293855	0.000516375	0.00129801
234	2	31457419	33123604	1421	159	ANO	0.000990675	0.00622688	0.000202753
234	2	31457419	33123604	1421	159	ANX	8.8805e-05	0.000259498	0.113356
234	2	31457419	33123604	1421	159	ASD	0	0	0.445951
234	2	31457419	33123604	1421	159	DEP	0.000535549	0.00125605	9.44805e-06
234	2	31457419	33123604	1421	159	INS	9.88855e-05	0.000169943	0.0198513
234	2	31457419	33123604	1421	159	OCD	0.00129229	0.00812266	0.200496
234	2	31457419	33123604	1421	159	SCZ	0.000442114	0.00616177	0.000390222
234	2	31457419	33123604	1421	159	TS	0.00395029	0.0550555	0.00254634
235	2	33123605	33735318	1183	141	ANO	0.000388404	0.00244131	0.044963
235	2	33123605	33735318	1183	141	ANX	2.60201e-05	7.60336e-05	0.34621
235	2	33123605	33735318	1183	141	ASD	0.000234753	0.00327177	0.266795
235	2	33123605	33735318	1183	141	BIP	0	0	0.459705
235	2	33123605	33735318	1183	141	DEP	3.49144e-05	8.18863e-05	0.336899
235	2	33123605	33735318	1183	141	INS	3.95899e-05	6.80384e-05	0.165328
235	2	33123605	33735318	1183	141	OCD	0.000118042	0.000741955	0.401907
235	2	33123605	33735318	1183	141	PTSD	0.00065904	0.00237984	2.32998e-06
235	2	33123605	33735318	1183	141	SCZ	0.000501606	0.00699091	3.80992e-05
235	2	33123605	33735318	1183	141	TS	0.00286567	0.039939	0.0131902
236	2	33735319	34239776	991	90	ADHD	0.00045392	0.00285311	0.0572809
236	2	33735319	34239776	991	90	BIP	0.000828325	0.0115444	0.00198985
236	2	33735319	34239776	991	90	INS	9.64718e-05	0.000165794	0.00534582
236	2	33735319	34239776	991	90	SCZ	0.00032126	0.00447742	0.000778321
236	2	33735319	34239776	991	90	TS	0.00171292	0.023873	0.0522998
237	2	34239777	34890558	906	92	ADHD	0.000692961	0.0043556	0.0105898
237	2	34239777	34890558	906	92	ALC	4.47715e-05	7.86745e-05	0.231513
237	2	34239777	34890558	906	92	ANO	0.000513021	0.00322459	0.00542689
237	2	34239777	34890558	906	92	DEP	3.01788e-05	7.07798e-05	0.339647
237	2	34239777	34890558	906	92	INS	7.91502e-05	0.000136026	0.0184651
237	2	34239777	34890558	906	92	PTSD	0.000244583	0.000883209	0.0125808
237	2	34239777	34890558	906	92	SCZ	0.000176631	0.00246172	0.0294552
237	2	34239777	34890558	906	92	TS	0.000910772	0.0126935	0.144245
238	2	34890559	35609257	891	88	ADHD	0.000304629	0.00191474	0.128806
238	2	34890559	35609257	891	88	ALC	0.000161682	0.000284116	0.0120933
238	2	34890559	35609257	891	88	ANO	0.000667878	0.00419795	0.000587652
238	2	34890559	35609257	891	88	ANX	6.6173e-05	0.000193365	0.105578
238	2	34890559	35609257	891	88	ASD	0.000628464	0.00875893	0.028843
238	2	34890559	35609257	891	88	BIP	0.000242442	0.00337893	0.162058
238	2	34890559	35609257	891	88	DEP	1.81907e-06	4.26635e-06	0.463655
238	2	34890559	35609257	891	88	INS	9.92186e-05	0.000170515	0.00458934
238	2	34890559	35609257	891	88	PTSD	0.000192927	0.000696674	0.0219587
238	2	34890559	35609257	891	88	SCZ	0.000442345	0.00616499	1.02946e-05
239	2	35609258	36120743	1193	83	ADHD	6.91935e-05	0.000434915	0.367641
239	2	35609258	36120743	1193	83	ALC	2.62887e-05	4.61957e-05	0.285678
239	2	35609258	36120743	1193	83	INS	4.78219e-05	8.21857e-05	0.0822851
239	2	35609258	36120743	1193	83	OCD	0.000104516	0.000656932	0.384685
239	2	35609258	36120743	1193	83	SCZ	8.06825e-05	0.00112448	0.155307
240	2	36120744	36867389	1136	157	ADHD	0.000393707	0.00247465	0.147652
240	2	36120744	36867389	1136	157	ALC	4.33486e-05	7.6174e-05	0.286961
240	2	36120744	36867389	1136	157	ANO	0.00089461	0.00562306	0.000424325
240	2	36120744	36867389	1136	157	ANX	3.53725e-05	0.000103362	0.278706
240	2	36120744	36867389	1136	157	ASD	0.00108102	0.0150662	0.00795721
240	2	36120744	36867389	1136	157	BIP	0.00036696	0.00511434	0.14659
240	2	36120744	36867389	1136	157	DEP	0.000223172	0.000523414	0.0187925
240	2	36120744	36867389	1136	157	INS	0.000245609	0.000422099	2.47211e-06
240	2	36120744	36867389	1136	157	OCD	0.00415069	0.0260891	0.0206152
240	2	36120744	36867389	1136	157	SCZ	0.000595043	0.00829314	3.82968e-06
240	2	36120744	36867389	1136	157	TS	0.00166514	0.0232072	0.0814122
241	2	36867390	37603360	1134	125	ALC	6.36609e-06	1.11868e-05	0.42721
241	2	36867390	37603360	1134	125	ANX	0.00021373	0.000624543	0.000990104
241	2	36867390	37603360	1134	125	BIP	0.000162119	0.00225946	0.275021
241	2	36867390	37603360	1134	125	DEP	0.000126273	0.000296154	0.0843004
241	2	36867390	37603360	1134	125	OCD	0.00234461	0.014737	0.0463993
241	2	36867390	37603360	1134	125	SCZ	0.000651531	0.00908042	1.66283e-07
242	2	37603361	38887393	1897	190	ADHD	0.000170597	0.00107229	0.308066
242	2	37603361	38887393	1897	190	ALC	0.00024367	0.000428187	0.00912473
242	2	37603361	38887393	1897	190	ANO	0.00105171	0.00661051	0.000165222
242	2	37603361	38887393	1897	190	ANX	0.000348813	0.00101927	4.24498e-05
242	2	37603361	38887393	1897	190	ASD	0.000755843	0.0105342	0.0490117
242	2	37603361	38887393	1897	190	BIP	0.000458886	0.00639552	0.108463
242	2	37603361	38887393	1897	190	DEP	0.000341746	0.000801513	0.00252237
242	2	37603361	38887393	1897	190	INS	0.000175597	0.000301778	0.000713568
242	2	37603361	38887393	1897	190	OCD	0.00264841	0.0166466	0.0436959
242	2	37603361	38887393	1897	190	PTSD	0.000197567	0.00071343	0.0693636
242	2	37603361	38887393	1897	190	SCZ	0.000582974	0.00812493	1.99614e-05
242	2	37603361	38887393	1897	190	TS	0	0	0.463837
243	2	38887394	40087418	1247	124	ADHD	0.000247366	0.00155481	0.206851
243	2	38887394	40087418	1247	124	ALC	8.68801e-05	0.00015267	0.121214
243	2	38887394	40087418	1247	124	ANO	0.000846528	0.00532085	0.000401153
243	2	38887394	40087418	1247	124	ANX	0.000104366	0.000304969	0.0555785
243	2	38887394	40087418	1247	124	ASD	0.000145685	0.00203042	0.329195
243	2	38887394	40087418	1247	124	BIP	0.000246707	0.00343837	0.195431
243	2	38887394	40087418	1247	124	DEP	0.000108267	0.000253923	0.123182
243	2	38887394	40087418	1247	124	INS	9.00246e-05	0.000154714	0.0195094
243	2	38887394	40087418	1247	124	PTSD	0.000101369	0.000366053	0.163787
243	2	38887394	40087418	1247	124	SCZ	0.00034887	0.00486222	0.000910783
243	2	38887394	40087418	1247	124	TS	0.00126244	0.0175948	0.11949
244	2	40087419	40786176	911	143	ADHD	0.000554985	0.00348835	0.0623787
244	2	40087419	40786176	911	143	ALC	0.000153158	0.000269136	0.0297079
244	2	40087419	40786176	911	143	ANO	0.000328108	0.00206232	0.086789
244	2	40087419	40786176	911	143	ASD	0.000305062	0.00425167	0.211108
244	2	40087419	40786176	911	143	BIP	0.0014082	0.0196262	8.71003e-05
244	2	40087419	40786176	911	143	DEP	0.000205252	0.000481388	0.0251439
244	2	40087419	40786176	911	143	INS	6.6347e-05	0.000114023	0.0645456
244	2	40087419	40786176	911	143	SCZ	0.000828584	0.011548	7.03541e-10
244	2	40087419	40786176	911	143	TS	0	0	0.470313
245	2	40786177	41540439	710	90	ANO	0.000503616	0.00316548	0.00404287
245	2	40786177	41540439	710	90	ANX	4.91645e-05	0.000143664	0.167176
245	2	40786177	41540439	710	90	ASD	0.000139833	0.00194886	0.303901
245	2	40786177	41540439	710	90	BIP	0.000165124	0.00230134	0.241312
245	2	40786177	41540439	710	90	DEP	9.60114e-07	2.2518e-06	0.462103
245	2	40786177	41540439	710	90	OCD	0.00271838	0.0170864	0.0302538
245	2	40786177	41540439	710	90	SCZ	0.000276936	0.00385967	0.00171171
245	2	40786177	41540439	710	90	TS	6.41707e-05	0.00089435	0.39548
246	2	41540440	42307418	1111	111	ALC	4.75635e-05	8.35807e-05	0.231107
246	2	41540440	42307418	1111	111	ANO	0.00065298	0.0041043	0.00165475
246	2	41540440	42307418	1111	111	BIP	0.00077249	0.0107662	0.00469331
246	2	41540440	42307418	1111	111	DEP	0.000207652	0.000487014	0.0126526
246	2	41540440	42307418	1111	111	INS	1.20134e-05	2.0646e-05	0.349854
246	2	41540440	42307418	1111	111	OCD	8.06291e-05	0.000506794	0.358602
246	2	41540440	42307418	1111	111	SCZ	0.000179086	0.00249594	0.03582
247	2	42307419	43295776	1254	159	ADHD	0.000847081	0.00532432	0.015095
247	2	42307419	43295776	1254	159	ALC	2.83416e-05	4.98032e-05	0.344366
247	2	42307419	43295776	1254	159	ANO	0.000742338	0.00466596	0.00377438
247	2	42307419	43295776	1254	159	ANX	0.000167001	0.000487997	0.0125915
247	2	42307419	43295776	1254	159	DEP	0.00018678	0.000438064	0.0439894
247	2	42307419	43295776	1254	159	SCZ	0.000139209	0.00194016	0.112597
247	2	42307419	43295776	1254	159	TS	0.00259251	0.036132	0.0268079
248	2	43295777	44104110	1241	115	ADHD	0.000439772	0.00276418	0.0808247
248	2	43295777	44104110	1241	115	ALC	8.356e-05	0.000146835	0.108351
248	2	43295777	44104110	1241	115	INS	3.21084e-05	5.51808e-05	0.201542
248	2	43295777	44104110	1241	115	OCD	0.000920168	0.00578371	0.214816
248	2	43295777	44104110	1241	115	PTSD	0.000198333	0.000716195	0.0417612
249	2	44104111	45189468	1281	170	ADHD	0.000345369	0.00217082	0.164929
249	2	44104111	45189468	1281	170	ALC	0.000550829	0.000967942	1.09525e-07
249	2	44104111	45189468	1281	170	ANO	0.000971655	0.00610733	0.000226562
249	2	44104111	45189468	1281	170	ANX	9.70727e-05	0.000283657	0.09812
249	2	44104111	45189468	1281	170	ASD	0.00087278	0.012164	0.0234589
249	2	44104111	45189468	1281	170	BIP	0.00123779	0.0172512	0.000888035
249	2	44104111	45189468	1281	170	DEP	9.71523e-05	0.000227856	0.178358
249	2	44104111	45189468	1281	170	INS	0.000251947	0.000432991	2.27245e-06
249	2	44104111	45189468	1281	170	OCD	0	0	0.464586
249	2	44104111	45189468	1281	170	PTSD	0.000333146	0.00120301	0.00963311
249	2	44104111	45189468	1281	170	SCZ	0.000365025	0.00508737	0.00177746
249	2	44104111	45189468	1281	170	TS	0.00247154	0.0344461	0.0249229
250	2	45189469	45850047	906	141	ADHD	0.000971709	0.00610767	0.00395236
250	2	45189469	45850047	906	141	ALC	0.000453342	0.000796632	1.63593e-06
250	2	45189469	45850047	906	141	ANO	0.00051463	0.0032347	0.013281
250	2	45189469	45850047	906	141	ANX	1.82216e-05	5.32455e-05	0.378848
250	2	45189469	45850047	906	141	ASD	0.000259356	0.00361465	0.230677
250	2	45189469	45850047	906	141	BIP	0.000208934	0.00291192	0.252946
250	2	45189469	45850047	906	141	DEP	7.67699e-05	0.000180052	0.203405
250	2	45189469	45850047	906	141	SCZ	0.000309666	0.00431584	0.00313697
250	2	45189469	45850047	906	141	TS	0.0026223	0.0365471	0.0265833
251	2	45850048	46499326	854	182	ADHD	0.00135161	0.00849553	0.000737985
251	2	45850048	46499326	854	182	ALC	0.000349656	0.00061443	0.000369466
251	2	45850048	46499326	854	182	ANO	0.000837989	0.00526718	0.00174156
251	2	45850048	46499326	854	182	ANX	0.000401494	0.00117321	2.1665e-06
251	2	45850048	46499326	854	182	ASD	0.000488905	0.0068139	0.130497
251	2	45850048	46499326	854	182	BIP	0.00180101	0.0251007	7.18836e-06
251	2	45850048	46499326	854	182	DEP	0.000172028	0.000403466	0.0610621
251	2	45850048	46499326	854	182	INS	0.000113987	0.000195895	0.0149294
251	2	45850048	46499326	854	182	PTSD	0.000744969	0.00269014	3.93506e-06
251	2	45850048	46499326	854	182	SCZ	0.00117378	0.0163591	4.66898e-14
251	2	45850048	46499326	854	182	TS	0.00458828	0.0639471	0.000592233
252	2	46499327	47320114	1103	178	ADHD	1.53556e-05	9.65178e-05	0.431795
252	2	46499327	47320114	1103	178	ALC	9.73295e-05	0.000171032	0.153396
252	2	46499327	47320114	1103	178	ANO	0.000770561	0.00484335	0.00255027
252	2	46499327	47320114	1103	178	ANX	0.000143274	0.000418664	0.0374929
252	2	46499327	47320114	1103	178	BIP	0.0012974	0.0180819	0.000419766
252	2	46499327	47320114	1103	178	DEP	0.00011867	0.000278322	0.117389
252	2	46499327	47320114	1103	178	INS	0.000145337	0.000249774	0.00324543
252	2	46499327	47320114	1103	178	OCD	0.00354042	0.0222533	0.0107993
252	2	46499327	47320114	1103	178	PTSD	0.000234029	0.000845097	0.0575141
252	2	46499327	47320114	1103	178	SCZ	0.000417315	0.00581614	0.00121022
253	2	47320115	48171058	1148	183	ADHD	0.000852196	0.00535647	0.0165098
253	2	47320115	48171058	1148	183	ALC	0.000231398	0.000406624	0.0107303
253	2	47320115	48171058	1148	183	ANO	0.000206125	0.0012956	0.21534
253	2	47320115	48171058	1148	183	ASD	0.000104082	0.0014506	0.364403
253	2	47320115	48171058	1148	183	BIP	0.000169823	0.00236683	0.293329
253	2	47320115	48171058	1148	183	DEP	0.000259504	0.000608627	0.0122188
253	2	47320115	48171058	1148	183	INS	0.000291449	0.000500878	2.96238e-07
253	2	47320115	48171058	1148	183	OCD	0.00803216	0.0504861	9.18713e-05
253	2	47320115	48171058	1148	183	PTSD	0.000100599	0.000363269	0.231166
253	2	47320115	48171058	1148	183	SCZ	0.000397851	0.00554486	0.00210042
253	2	47320115	48171058	1148	183	TS	0.00178681	0.0249028	0.0797463
254	2	48171059	49114132	1268	151	ADHD	0.000330411	0.0020768	0.176419
254	2	48171059	49114132	1268	151	ALC	0.000150386	0.000264265	0.0444671
254	2	48171059	49114132	1268	151	ANO	0.000445246	0.00279859	0.0286275
254	2	48171059	49114132	1268	151	ANX	0.000153402	0.000448258	0.0179492
254	2	48171059	49114132	1268	151	ASD	6.76666e-05	0.000943073	0.385399
254	2	48171059	49114132	1268	151	BIP	0.000217427	0.00303029	0.234758
254	2	48171059	49114132	1268	151	DEP	0.000232703	0.000545768	0.0126468
254	2	48171059	49114132	1268	151	INS	0.000105393	0.000181126	0.0133189
254	2	48171059	49114132	1268	151	OCD	0	0	0.422689
254	2	48171059	49114132	1268	151	PTSD	9.72533e-05	0.000351189	0.197896
254	2	48171059	49114132	1268	151	SCZ	0.000475489	0.00662691	0.000217134
254	2	48171059	49114132	1268	151	TS	0.00208252	0.0290242	0.040412
255	2	49114133	49849185	1470	142	ALC	6.7526e-05	0.00011866	0.206786
255	2	49114133	49849185	1470	142	ANO	0.000756291	0.00475366	0.000676975
255	2	49114133	49849185	1470	142	ANX	1.77578e-05	5.18902e-05	0.345232
255	2	49114133	49849185	1470	142	ASD	2.08824e-05	0.000291039	0.449606
255	2	49114133	49849185	1470	142	DEP	0.000109931	0.000257825	0.121505
255	2	49114133	49849185	1470	142	INS	2.83582e-05	4.87358e-05	0.241942
255	2	49114133	49849185	1470	142	OCD	0.00209199	0.0131492	0.0574792
255	2	49114133	49849185	1470	142	SCZ	7.95896e-05	0.00110925	0.202037
255	2	49114133	49849185	1470	142	TS	0.000523074	0.00729011	0.24574
256	2	49849186	50756240	1291	140	ADHD	0.00116688	0.00733444	0.00104369
256	2	49849186	50756240	1291	140	ALC	0.000109883	0.000193091	0.099538
256	2	49849186	50756240	1291	140	ANO	9.41521e-05	0.000591792	0.253666
256	2	49849186	50756240	1291	140	ANX	4.08554e-06	1.19384e-05	0.431513
256	2	49849186	50756240	1291	140	BIP	0.000498359	0.00694565	0.0662315
256	2	49849186	50756240	1291	140	DEP	0.000240587	0.000564259	0.0098665
256	2	49849186	50756240	1291	140	INS	7.28232e-05	0.000125152	0.0544001
256	2	49849186	50756240	1291	140	OCD	0.0064499	0.0405408	0.000230435
256	2	49849186	50756240	1291	140	PTSD	0.000207238	0.000748351	0.0651049
256	2	49849186	50756240	1291	140	SCZ	0.000546834	0.00762125	5.65292e-06
256	2	49849186	50756240	1291	140	TS	0.000708893	0.00987989	0.268949
257	2	50756241	51669493	1134	138	ADHD	0.00075692	0.00475762	0.0173953
257	2	50756241	51669493	1134	138	ALC	2.99114e-05	5.25616e-05	0.337482
257	2	50756241	51669493	1134	138	ANO	0.000871983	0.00548084	0.000195594
257	2	50756241	51669493	1134	138	ANX	8.30337e-05	0.000242634	0.109909
257	2	50756241	51669493	1134	138	ASD	0.000360905	0.00502995	0.174775
257	2	50756241	51669493	1134	138	BIP	0.000754477	0.0105152	0.0118757
257	2	50756241	51669493	1134	138	DEP	4.74702e-06	1.11334e-05	0.46458
257	2	50756241	51669493	1134	138	INS	2.43519e-05	4.18507e-05	0.280117
257	2	50756241	51669493	1134	138	PTSD	0.000176903	0.000638811	0.0746064
257	2	50756241	51669493	1134	138	SCZ	0.000319566	0.0044538	0.00280457
258	2	51669494	52494111	1099	141	ADHD	0.00026209	0.00164736	0.206638
258	2	51669494	52494111	1099	141	ANO	0.000226481	0.00142355	0.0962276
258	2	51669494	52494111	1099	141	ANX	0.00011978	0.000350011	0.0415649
258	2	51669494	52494111	1099	141	ASD	7.38799e-05	0.00102967	0.400745
258	2	51669494	52494111	1099	141	BIP	0.000898948	0.0125287	0.00452689
258	2	51669494	52494111	1099	141	DEP	0.000111537	0.000261593	0.118448
258	2	51669494	52494111	1099	141	INS	0.000183852	0.000315964	0.000113173
258	2	51669494	52494111	1099	141	PTSD	0.000120018	0.000433395	0.194205
258	2	51669494	52494111	1099	141	SCZ	0.000380716	0.00530606	0.000340791
258	2	51669494	52494111	1099	141	TS	0.00325082	0.0453068	0.00511147
259	2	52494112	53032976	884	72	ADHD	7.53971e-05	0.000473908	0.361672
259	2	52494112	53032976	884	72	ALC	0.00018219	0.000320153	0.00738113
259	2	52494112	53032976	884	72	ANO	0.000228547	0.00143653	0.0887304
259	2	52494112	53032976	884	72	ANX	0	0	0.475368
259	2	52494112	53032976	884	72	ASD	0.0010186	0.0141963	0.00105423
259	2	52494112	53032976	884	72	BIP	0.000137124	0.00191111	0.266174
259	2	52494112	53032976	884	72	DEP	0.000110255	0.000258585	0.0631768
259	2	52494112	53032976	884	72	INS	8.55038e-05	0.000146945	0.00603309
259	2	52494112	53032976	884	72	PTSD	0.000195584	0.000706267	0.0205655
259	2	52494112	53032976	884	72	SCZ	5.26762e-05	0.000734151	0.242379
259	2	52494112	53032976	884	72	TS	0.00127062	0.0177087	0.0772447
260	2	53032977	53852120	1113	131	ADHD	0.000138486	0.000870455	0.305126
260	2	53032977	53852120	1113	131	ALC	0.00025146	0.000441877	0.00176746
260	2	53032977	53852120	1113	131	ANO	0.000616719	0.00387638	0.00596595
260	2	53032977	53852120	1113	131	ANX	0.00019068	0.000557189	0.00418042
260	2	53032977	53852120	1113	131	BIP	0.00130213	0.0181479	0.000111225
260	2	53032977	53852120	1113	131	DEP	0.000278271	0.000652642	0.00341341
260	2	53032977	53852120	1113	131	INS	0.000111025	0.000190805	0.0067653
260	2	53032977	53852120	1113	131	SCZ	7.76645e-05	0.00108241	0.193806
260	2	53032977	53852120	1113	131	TS	4.87564e-05	0.000679521	0.386447
261	2	53852121	54688234	1115	112	ALC	7.71563e-05	0.000135583	0.157813
261	2	53852121	54688234	1115	112	ANO	0.000405127	0.00254643	0.0275096
261	2	53852121	54688234	1115	112	ANX	4.00699e-05	0.000117089	0.234976
261	2	53852121	54688234	1115	112	ASD	0.000121804	0.00169759	0.332554
261	2	53852121	54688234	1115	112	BIP	0.000302899	0.00422152	0.143811
261	2	53852121	54688234	1115	112	INS	1.874e-05	3.22062e-05	0.311216
261	2	53852121	54688234	1115	112	OCD	0.000775508	0.00487445	0.246835
261	2	53852121	54688234	1115	112	SCZ	0.000626613	0.00873314	8.12299e-08
261	2	53852121	54688234	1115	112	TS	0.00233359	0.0325234	0.0170155
262	2	54688235	55663336	1413	150	ADHD	0.000447634	0.0028136	0.105507
262	2	54688235	55663336	1413	150	ALC	0.000122089	0.000214541	0.0770027
262	2	54688235	55663336	1413	150	ANO	0.000320333	0.00201345	0.0871792
262	2	54688235	55663336	1413	150	ANX	5.62878e-05	0.000164479	0.203707
262	2	54688235	55663336	1413	150	ASD	0.0009895	0.0137907	0.00999778
262	2	54688235	55663336	1413	150	BIP	0.000983408	0.0137058	0.00325106
262	2	54688235	55663336	1413	150	DEP	9.60961e-05	0.000225378	0.162188
262	2	54688235	55663336	1413	150	INS	1.32959e-06	2.28501e-06	0.463177
262	2	54688235	55663336	1413	150	PTSD	0.000215213	0.000777149	0.0661576
262	2	54688235	55663336	1413	150	SCZ	0.000615327	0.00857584	1.93061e-06
263	2	55663337	56394698	1204	137	ADHD	8.55295e-05	0.000537595	0.383504
263	2	55663337	56394698	1204	137	ALC	0.000424025	0.000745115	4.79703e-06
263	2	55663337	56394698	1204	137	ANO	0.00139572	0.00877276	2.33843e-06
263	2	55663337	56394698	1204	137	ASD	0.0010472	0.0145949	0.00562002
263	2	55663337	56394698	1204	137	BIP	1.21245e-05	0.000168979	0.468262
263	2	55663337	56394698	1204	137	DEP	0.000187645	0.000440092	0.0321675
263	2	55663337	56394698	1204	137	INS	2.78461e-06	4.78558e-06	0.451309
263	2	55663337	56394698	1204	137	SCZ	0.000378983	0.0052819	0.00137463
264	2	56394699	57433653	1515	121	ADHD	2.99206e-05	0.000188066	0.422977
264	2	56394699	57433653	1515	121	ALC	0.000182348	0.000320429	0.0153288
264	2	56394699	57433653	1515	121	ANO	0.000102007	0.000641164	0.259714
264	2	56394699	57433653	1515	121	BIP	0.000144824	0.00201842	0.305657
264	2	56394699	57433653	1515	121	INS	6.21258e-05	0.000106768	0.0688934
264	2	56394699	57433653	1515	121	PTSD	6.33589e-05	0.000228794	0.24924
264	2	56394699	57433653	1515	121	SCZ	0.00055048	0.00767206	5.23176e-07
264	2	56394699	57433653	1515	121	TS	0	0	0.444913
265	2	57433654	57952945	1302	94	ADHD	0.000120695	0.000758628	0.326037
265	2	57433654	57952945	1302	94	ALC	0.000101577	0.000178496	0.0792669
265	2	57433654	57952945	1302	94	ANO	0.000268036	0.00168474	0.0689756
265	2	57433654	57952945	1302	94	ANX	4.53765e-05	0.000132595	0.183415
265	2	57433654	57952945	1302	94	BIP	3.90083e-05	0.000543661	0.427125
265	2	57433654	57952945	1302	94	INS	2.18199e-05	3.74992e-05	0.263649
265	2	57433654	57952945	1302	94	OCD	5.55862e-05	0.000349387	0.392734
265	2	57433654	57952945	1302	94	PTSD	1.68408e-05	6.08133e-05	0.420178
265	2	57433654	57952945	1302	94	SCZ	0.000342367	0.00477158	0.000357353
265	2	57433654	57952945	1302	94	TS	0.00059117	0.00823917	0.241741
266	2	57952946	59251996	1333	169	ADHD	0.000953306	0.005992	0.0118938
266	2	57952946	59251996	1333	169	ALC	0.000321179	0.000564391	0.000588759
266	2	57952946	59251996	1333	169	ANO	0.000678271	0.00426327	0.00816949
266	2	57952946	59251996	1333	169	ANX	0.000251411	0.000734651	0.00104374
266	2	57952946	59251996	1333	169	ASD	0.00120336	0.0167713	0.00527559
266	2	57952946	59251996	1333	169	BIP	0.00117632	0.0163945	0.00143965
266	2	57952946	59251996	1333	169	DEP	0.000175223	0.000410959	0.058293
266	2	57952946	59251996	1333	169	INS	0.000331194	0.000569183	4.96704e-09
266	2	57952946	59251996	1333	169	OCD	0.000852083	0.00535576	0.309377
266	2	57952946	59251996	1333	169	PTSD	0.000308877	0.00111538	0.0119782
266	2	57952946	59251996	1333	169	SCZ	0.00213034	0.0296906	3.93875e-34
266	2	57952946	59251996	1333	169	TS	0.00374313	0.0521682	0.00222513
267	2	59251997	60775066	1761	241	ADHD	0.00178298	0.0112069	0.000171376
267	2	59251997	60775066	1761	241	ALC	0.000375264	0.000659431	0.000889993
267	2	59251997	60775066	1761	241	ANO	0.00176557	0.0110975	1.09349e-07
267	2	59251997	60775066	1761	241	ANX	0.000543916	0.00158938	2.63305e-08
267	2	59251997	60775066	1761	241	ASD	0.000898523	0.0125228	0.0356282
267	2	59251997	60775066	1761	241	BIP	0.00123856	0.0172619	0.00202114
267	2	59251997	60775066	1761	241	DEP	0.000666469	0.0015631	2.09501e-06
267	2	59251997	60775066	1761	241	INS	0.00025641	0.000440661	2.12434e-05
267	2	59251997	60775066	1761	241	OCD	0.0104676	0.065794	1.02869e-05
267	2	59251997	60775066	1761	241	PTSD	0.000837483	0.00302422	7.89203e-07
267	2	59251997	60775066	1761	241	SCZ	0.00223899	0.0312049	1.99435e-29
267	2	59251997	60775066	1761	241	TS	0.00470499	0.0655736	0.0021394
268	2	60775067	62429910	1767	175	ADHD	0.00054401	0.00341937	0.0681539
268	2	60775067	62429910	1767	175	ALC	9.61146e-05	0.000168897	0.130357
268	2	60775067	62429910	1767	175	ANO	0.000517176	0.00325071	0.0189244
268	2	60775067	62429910	1767	175	ANX	0.000243709	0.000712145	0.00166135
268	2	60775067	62429910	1767	175	ASD	0.000309874	0.00431872	0.207502
268	2	60775067	62429910	1767	175	BIP	0.000429245	0.00598242	0.116389
268	2	60775067	62429910	1767	175	DEP	0.000383452	0.000899326	0.000516623
268	2	60775067	62429910	1767	175	INS	0.000105951	0.000182086	0.0166972
268	2	60775067	62429910	1767	175	OCD	0.00271577	0.01707	0.0161405
268	2	60775067	62429910	1767	175	PTSD	0.000576235	0.00208083	0.000163429
268	2	60775067	62429910	1767	175	SCZ	0.000794621	0.0110747	3.38854e-08
268	2	60775067	62429910	1767	175	TS	0.00782447	0.10905	7.42976e-07
269	2	62429911	63672118	1071	135	ADHD	0.000889254	0.0055894	0.00619996
269	2	62429911	63672118	1071	135	ALC	0.000154968	0.000272318	0.0326805
269	2	62429911	63672118	1071	135	ANX	0.000173755	0.00050773	0.00905731
269	2	62429911	63672118	1071	135	ASD	1.1191e-06	1.5597e-05	0.454757
269	2	62429911	63672118	1071	135	BIP	0.000372656	0.00519373	0.102255
269	2	62429911	63672118	1071	135	DEP	0.000151277	0.000354796	0.0592572
269	2	62429911	63672118	1071	135	OCD	0	0	0.274143
269	2	62429911	63672118	1071	135	PTSD	0.000302053	0.00109074	0.0119436
269	2	62429911	63672118	1071	135	SCZ	0.000729874	0.0101723	6.189e-09
269	2	62429911	63672118	1071	135	TS	0.00224166	0.0312422	0.0324454
270	2	63672119	64696089	1109	123	ADHD	0.000323089	0.00203077	0.1283
270	2	63672119	64696089	1109	123	ALC	0.000135439	0.000237999	0.0497435
270	2	63672119	64696089	1109	123	ANO	5.04571e-05	0.000317148	0.322815
270	2	63672119	64696089	1109	123	ANX	0.000267029	0.000780288	0.000157432
270	2	63672119	64696089	1109	123	ASD	0.000439319	0.00612281	0.11886
270	2	63672119	64696089	1109	123	BIP	0.000137566	0.00191726	0.298748
270	2	63672119	64696089	1109	123	DEP	0.000153617	0.000360286	0.0483986
270	2	63672119	64696089	1109	123	INS	0.000120338	0.00020681	0.00300158
270	2	63672119	64696089	1109	123	PTSD	0.000186851	0.000674733	0.0584923
270	2	63672119	64696089	1109	123	SCZ	0.000103228	0.00143869	0.161402
271	2	64696090	65938002	1644	172	ADHD	0.000997314	0.00626861	0.00781916
271	2	64696090	65938002	1644	172	ALC	0.000116154	0.00020411	0.116015
271	2	64696090	65938002	1644	172	ANO	0.000943483	0.00593026	0.000524794
271	2	64696090	65938002	1644	172	ANX	0.000123582	0.000361119	0.0374942
271	2	64696090	65938002	1644	172	ASD	0.00126577	0.0176411	0.00337029
271	2	64696090	65938002	1644	172	BIP	0.0025424	0.0354336	1.83095e-09
271	2	64696090	65938002	1644	172	DEP	0.000241638	0.000566725	0.0180118
271	2	64696090	65938002	1644	172	INS	0.000236186	0.000405905	8.28972e-06
271	2	64696090	65938002	1644	172	PTSD	0.000361781	0.00130642	0.00433696
271	2	64696090	65938002	1644	172	SCZ	0.000614811	0.00856865	6.30175e-06
271	2	64696090	65938002	1644	172	TS	0.00423882	0.0590767	0.00126241
272	2	65938003	67224027	1601	165	ADHD	0.000340715	0.00214156	0.166753
272	2	65938003	67224027	1601	165	ALC	0.000285978	0.000502533	0.00150791
272	2	65938003	67224027	1601	165	ANO	0.000214003	0.00134511	0.184584
272	2	65938003	67224027	1601	165	ASD	0.000148298	0.00206683	0.325042
272	2	65938003	67224027	1601	165	BIP	0.000228589	0.00318585	0.223977
272	2	65938003	67224027	1601	165	INS	0.000447111	0.000768395	3.36025e-14
272	2	65938003	67224027	1601	165	OCD	0.00438091	0.0275362	0.0137638
272	2	65938003	67224027	1601	165	PTSD	0.000394921	0.00142609	0.00358985
272	2	65938003	67224027	1601	165	SCZ	0.000429446	0.00598522	0.000620957
273	2	67224028	67979828	1244	142	ADHD	0	0	0.462102
273	2	67224028	67979828	1244	142	ANO	0.000959224	0.0060292	9.15643e-05
273	2	67224028	67979828	1244	142	ASD	0.00105351	0.0146828	0.0067653
273	2	67224028	67979828	1244	142	DEP	8.56691e-05	0.000200923	0.177514
273	2	67224028	67979828	1244	142	INS	0.00013908	0.00023902	0.00167321
273	2	67224028	67979828	1244	142	OCD	0.00270014	0.0169717	0.0391363
273	2	67224028	67979828	1244	142	SCZ	0.000636843	0.00887571	9.1725e-07
273	2	67224028	67979828	1244	142	TS	0.00269517	0.0375627	0.0167658
274	2	67979829	68877774	1312	114	ADHD	0.000502115	0.00315604	0.0564404
274	2	67979829	68877774	1312	114	ALC	0.000130036	0.000228505	0.050858
274	2	67979829	68877774	1312	114	ANO	0.000219161	0.00137754	0.139668
274	2	67979829	68877774	1312	114	ANX	3.43086e-05	0.000100253	0.270078
274	2	67979829	68877774	1312	114	INS	2.78122e-05	4.77975e-05	0.221457
274	2	67979829	68877774	1312	114	PTSD	0.000149898	0.000541292	0.0987695
274	2	67979829	68877774	1312	114	SCZ	0.000611801	0.0085267	1.48906e-07
275	2	68877775	70756283	1978	186	ADHD	0.000780712	0.00490716	0.0244985
275	2	68877775	70756283	1978	186	ALC	0.000237224	0.00041686	0.00968436
275	2	68877775	70756283	1978	186	ANO	0.000435212	0.00273553	0.0532586
275	2	68877775	70756283	1978	186	ASD	0.00100458	0.0140009	0.0170696
275	2	68877775	70756283	1978	186	DEP	0.000167076	0.000391852	0.0766128
275	2	68877775	70756283	1978	186	INS	9.08109e-05	0.000156066	0.0374154
275	2	68877775	70756283	1978	186	OCD	0.00556534	0.0349809	0.00249833
275	2	68877775	70756283	1978	186	PTSD	4.95012e-05	0.000178753	0.344932
275	2	68877775	70756283	1978	186	SCZ	0.000925426	0.0128977	1.27413e-10
275	2	68877775	70756283	1978	186	TS	0.00638549	0.0889949	1.87895e-05
276	2	70756284	71385813	918	117	ADHD	0.00151382	0.00951509	2.33287e-05
276	2	70756284	71385813	918	117	ANO	7.16059e-06	4.50079e-05	0.457336
276	2	70756284	71385813	918	117	BIP	0.000669227	0.00932706	0.0162156
276	2	70756284	71385813	918	117	DEP	9.04273e-05	0.000212083	0.155881
276	2	70756284	71385813	918	117	INS	0.000100844	0.000173309	0.00811506
276	2	70756284	71385813	918	117	OCD	0.00162353	0.0102047	0.0762018
276	2	70756284	71385813	918	117	PTSD	6.08852e-05	0.000219861	0.290349
276	2	70756284	71385813	918	117	SCZ	0.000526822	0.00734234	1.11821e-05
276	2	70756284	71385813	918	117	TS	0.00183894	0.0256294	0.0597212
277	2	71385814	72160302	913	137	ADHD	0.000379317	0.0023842	0.11064
277	2	71385814	72160302	913	137	ALC	0.000133897	0.00023529	0.0584004
277	2	71385814	72160302	913	137	ANO	0.000858345	0.00539512	0.000430362
277	2	71385814	72160302	913	137	ANX	0.000120923	0.000353349	0.0412766
277	2	71385814	72160302	913	137	ASD	4.40861e-05	0.00061443	0.403906
277	2	71385814	72160302	913	137	BIP	0.000206898	0.00288355	0.213283
277	2	71385814	72160302	913	137	DEP	5.43152e-05	0.000127388	0.262463
277	2	71385814	72160302	913	137	INS	0.000118215	0.000203163	0.00507874
277	2	71385814	72160302	913	137	OCD	0.00211182	0.0132738	0.0897948
277	2	71385814	72160302	913	137	PTSD	0.000156179	0.000563975	0.101243
277	2	71385814	72160302	913	137	SCZ	0.000215749	0.00300691	0.031635
277	2	71385814	72160302	913	137	TS	0.00376616	0.0524892	0.00194867
278	2	72160303	73544290	1314	100	ADHD	4.31697e-06	2.71343e-05	0.464035
278	2	72160303	73544290	1314	100	ALC	0.000110623	0.000194392	0.0568898
278	2	72160303	73544290	1314	100	ANO	5.54069e-06	3.4826e-05	0.459588
278	2	72160303	73544290	1314	100	ASD	0	0	0.479825
278	2	72160303	73544290	1314	100	BIP	3.92043e-05	0.000546393	0.401463
278	2	72160303	73544290	1314	100	DEP	1.72202e-05	4.03873e-05	0.392033
278	2	72160303	73544290	1314	100	OCD	0.00265832	0.0167088	0.0283849
278	2	72160303	73544290	1314	100	SCZ	0.000674873	0.00940575	1.13364e-08
279	2	73544291	75148103	1240	125	ALC	0.00025165	0.00044221	0.00261809
279	2	73544291	75148103	1240	125	ANO	0.000898618	0.00564826	0.000123426
279	2	73544291	75148103	1240	125	ANX	7.2812e-05	0.000212765	0.123378
279	2	73544291	75148103	1240	125	ASD	0.00135271	0.0188528	0.00057186
279	2	73544291	75148103	1240	125	BIP	0.00118696	0.0165427	0.000205374
279	2	73544291	75148103	1240	125	DEP	0.000163212	0.000382787	0.0414318
279	2	73544291	75148103	1240	125	INS	0.000117617	0.000202133	0.00362818
279	2	73544291	75148103	1240	125	OCD	0.0038294	0.0240697	0.0274077
279	2	73544291	75148103	1240	125	PTSD	0.000296571	0.00107094	0.00638401
279	2	73544291	75148103	1240	125	SCZ	0.000518641	0.00722832	1.09293e-05
280	2	75148104	75942397	999	115	ADHD	0.000185509	0.00116602	0.247806
280	2	75148104	75942397	999	115	ALC	0.000117776	0.00020696	0.0640813
280	2	75148104	75942397	999	115	ANO	0.000273137	0.0017168	0.0868607
280	2	75148104	75942397	999	115	ANX	4.40064e-05	0.000128592	0.21157
280	2	75148104	75942397	999	115	DEP	0.000111972	0.000262614	0.103543
280	2	75148104	75942397	999	115	INS	9.59014e-05	0.000164814	0.0115563
280	2	75148104	75942397	999	115	OCD	0.00493994	0.03105	0.00345379
280	2	75148104	75942397	999	115	SCZ	0.000494393	0.00689038	8.45337e-06
280	2	75148104	75942397	999	115	TS	0.000310813	0.00433181	0.350944
281	2	75942398	76649030	1371	91	ANO	0.000105371	0.000662308	0.243792
281	2	75942398	76649030	1371	91	BIP	0.000106516	0.00148452	0.323433
281	2	75942398	76649030	1371	91	INS	1.41581e-05	2.43318e-05	0.31271
281	2	75942398	76649030	1371	91	OCD	0.00166476	0.0104638	0.14482
281	2	75942398	76649030	1371	91	SCZ	0.000387373	0.00539883	0.000104707
281	2	75942398	76649030	1371	91	TS	0.000895412	0.0124794	0.235402
282	2	76649031	77372830	1133	101	ADHD	0.000238095	0.00149654	0.19606
282	2	76649031	77372830	1133	101	ALC	9.17406e-05	0.000161211	0.0884265
282	2	76649031	77372830	1133	101	ANO	0.000492912	0.0030982	0.00938132
282	2	76649031	77372830	1133	101	ASD	0.000705088	0.00982685	0.0231491
282	2	76649031	77372830	1133	101	BIP	0.000347388	0.00484156	0.0979702
282	2	76649031	77372830	1133	101	INS	3.47796e-05	5.97715e-05	0.173243
282	2	76649031	77372830	1133	101	OCD	0.00397099	0.0249596	0.00759547
282	2	76649031	77372830	1133	101	PTSD	4.72822e-05	0.00017074	0.316512
282	2	76649031	77372830	1133	101	SCZ	0.000147444	0.00205493	0.0559709
282	2	76649031	77372830	1133	101	TS	0.00157403	0.0219374	0.0662411
283	2	77372831	78080057	956	114	ADHD	0.000786394	0.00494287	0.00855165
283	2	77372831	78080057	956	114	ALC	0.000178405	0.000313501	0.013716
283	2	77372831	78080057	956	114	ANO	0.000274507	0.00172541	0.0894411
283	2	77372831	78080057	956	114	ANX	7.63767e-05	0.000223181	0.121225
283	2	77372831	78080057	956	114	ASD	0.000967233	0.0134804	0.00700569
283	2	77372831	78080057	956	114	BIP	0.000427465	0.00595761	0.0707311
283	2	77372831	78080057	956	114	DEP	0.000173493	0.000406901	0.030128
283	2	77372831	78080057	956	114	SCZ	0.000280335	0.00390705	0.00331595
283	2	77372831	78080057	956	114	TS	0.000431306	0.00601114	0.331138
284	2	78080058	79019676	1400	84	ADHD	0.000884186	0.00555755	0.00132208
284	2	78080058	79019676	1400	84	ANO	0.000114122	0.000717313	0.266223
284	2	78080058	79019676	1400	84	ANX	8.43837e-05	0.000246578	0.0697313
284	2	78080058	79019676	1400	84	DEP	6.93196e-05	0.000162578	0.177341
284	2	78080058	79019676	1400	84	OCD	0.000403618	0.00253694	0.373878
284	2	78080058	79019676	1400	84	SCZ	0.000271625	0.00378565	0.00277411
285	2	79019677	79900055	1364	149	ADHD	0.000286655	0.00180177	0.194477
285	2	79019677	79900055	1364	149	ALC	6.90706e-05	0.000121374	0.202812
285	2	79019677	79900055	1364	149	ANO	0.000505802	0.00317922	0.0179278
285	2	79019677	79900055	1364	149	ANX	0.000129073	0.000377165	0.036744
285	2	79019677	79900055	1364	149	ASD	0.00130989	0.018256	0.00169562
285	2	79019677	79900055	1364	149	BIP	0.00064625	0.00900681	0.0289969
285	2	79019677	79900055	1364	149	DEP	0.000376956	0.000884091	0.000346503
285	2	79019677	79900055	1364	149	INS	8.68375e-05	0.000149237	0.0278165
285	2	79019677	79900055	1364	149	OCD	0.00419668	0.0263782	0.0129046
285	2	79019677	79900055	1364	149	PTSD	0.000491834	0.00177605	0.00075308
285	2	79019677	79900055	1364	149	SCZ	0.000496823	0.00692425	3.26414e-05
285	2	79019677	79900055	1364	149	TS	0.00413814	0.0576735	0.00160424
286	2	79900056	80737811	953	154	ADHD	0.000996872	0.00626583	0.00540954
286	2	79900056	80737811	953	154	ALC	0.000348616	0.000612603	0.000125651
286	2	79900056	80737811	953	154	ANO	9.44816e-05	0.000593864	0.297292
286	2	79900056	80737811	953	154	ANX	0.000323347	0.000944854	1.72543e-05
286	2	79900056	80737811	953	154	ASD	0.00115886	0.0161511	0.00463171
286	2	79900056	80737811	953	154	BIP	0.000484813	0.00675687	0.0730444
286	2	79900056	80737811	953	154	DEP	0.000389393	0.00091326	0.000416177
286	2	79900056	80737811	953	154	INS	3.66322e-05	6.29553e-05	0.206651
286	2	79900056	80737811	953	154	PTSD	0.000526697	0.00190194	0.000282248
286	2	79900056	80737811	953	154	SCZ	0.000924681	0.0128873	1.32652e-11
286	2	79900056	80737811	953	154	TS	0.00247659	0.0345164	0.0239759
287	2	80737812	81623357	975	93	ADHD	0.000164187	0.001032	0.25846
287	2	80737812	81623357	975	93	ALC	8.01318e-05	0.000140811	0.120318
287	2	80737812	81623357	975	93	ANO	0.000404264	0.002541	0.0209901
287	2	80737812	81623357	975	93	ANX	5.53794e-05	0.000161825	0.142511
287	2	80737812	81623357	975	93	BIP	0.000355338	0.00495236	0.0897399
287	2	80737812	81623357	975	93	DEP	1.31199e-05	3.07707e-05	0.402697
287	2	80737812	81623357	975	93	OCD	0.00155836	0.00979505	0.0872512
287	2	80737812	81623357	975	93	PTSD	0.000162818	0.000587947	0.0565663
287	2	80737812	81623357	975	93	SCZ	0.000226237	0.00315308	0.00914559
287	2	80737812	81623357	975	93	TS	0.000626631	0.00873339	0.212264
288	2	81623358	82941455	2644	70	ALC	0.000173913	0.000305608	0.00381607
288	2	81623358	82941455	2644	70	ANX	3.02172e-05	8.8298e-05	0.234408
288	2	81623358	82941455	2644	70	BIP	0.000312578	0.00435642	0.0891268
288	2	81623358	82941455	2644	70	DEP	3.14497e-06	7.37604e-06	0.456097
288	2	81623358	82941455	2644	70	INS	2.46027e-05	4.22817e-05	0.194086
288	2	81623358	82941455	2644	70	OCD	0.000113381	0.000712658	0.353954
288	2	81623358	82941455	2644	70	PTSD	0.000140337	0.000506767	0.0660343
288	2	81623358	82941455	2644	70	SCZ	0.000189524	0.0026414	0.0119963
288	2	81623358	82941455	2644	70	TS	0.00047029	0.00655445	0.267936
289	2	82941456	84395899	2193	74	ADHD	0.000148606	0.000934062	0.248777
289	2	82941456	84395899	2193	74	ALC	0.000130229	0.000228844	0.0180563
289	2	82941456	84395899	2193	74	ANO	0.000329703	0.00207235	0.0354836
289	2	82941456	84395899	2193	74	BIP	0.000809834	0.0112867	0.00137511
289	2	82941456	84395899	2193	74	DEP	0.000141876	0.000332747	0.0297973
289	2	82941456	84395899	2193	74	OCD	0.0022574	0.0141889	0.0599777
289	2	82941456	84395899	2193	74	PTSD	0.00015011	0.000542059	0.0630898
289	2	82941456	84395899	2193	74	SCZ	0.000551984	0.00769304	1.18337e-07
290	2	84395900	85992794	2135	162	ADHD	0.000764401	0.00480464	0.0203946
290	2	84395900	85992794	2135	162	ALC	0.000134374	0.000236127	0.0483689
290	2	84395900	85992794	2135	162	ANO	0.00102425	0.00643791	0.000167331
290	2	84395900	85992794	2135	162	ANX	0.000246283	0.000719666	0.0010492
290	2	84395900	85992794	2135	162	ASD	0.00059782	0.00833185	0.0831248
290	2	84395900	85992794	2135	162	BIP	0.00227325	0.0316824	2.14374e-08
290	2	84395900	85992794	2135	162	DEP	0.000161375	0.000378479	0.0636383
290	2	84395900	85992794	2135	162	INS	2.46486e-05	4.23606e-05	0.28331
290	2	84395900	85992794	2135	162	OCD	0.00164631	0.0103479	0.119945
290	2	84395900	85992794	2135	162	PTSD	0.000145116	0.000524026	0.136653
290	2	84395900	85992794	2135	162	SCZ	0.000623866	0.00869486	5.2897e-06
290	2	84395900	85992794	2135	162	TS	0.00572885	0.0798433	4.24405e-05
291	2	85992795	86867032	1427	67	ADHD	0.000192089	0.00120738	0.195981
291	2	85992795	86867032	1427	67	ALC	6.47085e-05	0.000113709	0.120878
291	2	85992795	86867032	1427	67	ANO	0.000592258	0.00372263	0.000723016
291	2	85992795	86867032	1427	67	ASD	0.000464149	0.00646887	0.0551094
291	2	85992795	86867032	1427	67	DEP	6.63705e-05	0.000155662	0.164899
291	2	85992795	86867032	1427	67	PTSD	0.000186518	0.000673531	0.0243509
291	2	85992795	86867032	1427	67	SCZ	0.000283672	0.00395355	0.000704093
291	2	85992795	86867032	1427	67	TS	6.46072e-05	0.000900434	0.450269
292	2	86867033	88547312	379	60	ADHD	0.000396575	0.00249267	0.0463077
292	2	86867033	88547312	379	60	ALC	9.11817e-05	0.000160229	0.0593842
292	2	86867033	88547312	379	60	ANO	8.51211e-05	0.000535028	0.276653
292	2	86867033	88547312	379	60	ANX	3.25358e-05	9.50731e-05	0.214732
292	2	86867033	88547312	379	60	ASD	0.000592616	0.00825932	0.0187091
292	2	86867033	88547312	379	60	BIP	3.87585e-05	0.000540179	0.395798
292	2	86867033	88547312	379	60	DEP	9.11306e-05	0.000213733	0.0853229
292	2	86867033	88547312	379	60	OCD	0.00270794	0.0170207	0.0111519
292	2	86867033	88547312	379	60	PTSD	0.000230101	0.000830911	0.00683135
292	2	86867033	88547312	379	60	SCZ	0.000301812	0.00420637	0.000163178
292	2	86867033	88547312	379	60	TS	0.00108615	0.0151378	0.0963401
293	2	88547313	91860961	635	40	ALC	0.000100806	0.00017714	0.0206591
293	2	88547313	91860961	635	40	ANO	1.69237e-05	0.000106374	0.419418
293	2	88547313	91860961	635	40	ASD	0.000276691	0.00385625	0.101704
293	2	88547313	91860961	635	40	INS	9.46431e-06	1.62652e-05	0.31844
293	2	88547313	91860961	635	40	OCD	0.000137552	0.000864585	0.409749
293	2	88547313	91860961	635	40	SCZ	0.000104588	0.00145764	0.0533638
294	2	91860962	97339301	401	52	BIP	0.000364644	0.00508206	0.0418009
294	2	91860962	97339301	401	52	DEP	0.000100511	0.000235733	0.0546937
294	2	91860962	97339301	401	52	SCZ	0.000482192	0.00672034	5.19167e-08
294	2	91860962	97339301	401	52	TS	0.000216662	0.00301963	0.312536
295	2	97339302	98989360	1093	86	ADHD	0.000223191	0.00140287	0.196239
295	2	97339302	98989360	1093	86	ALC	0.000108725	0.000191057	0.062153
295	2	97339302	98989360	1093	86	ANO	0.000291181	0.00183021	0.0554038
295	2	97339302	98989360	1093	86	ANX	7.70722e-06	2.25213e-05	0.418118
295	2	97339302	98989360	1093	86	ASD	0.000317851	0.0044299	0.159822
295	2	97339302	98989360	1093	86	BIP	0.000392556	0.00547108	0.0710279
295	2	97339302	98989360	1093	86	INS	2.35616e-05	4.04925e-05	0.236728
295	2	97339302	98989360	1093	86	PTSD	7.58703e-05	0.000273973	0.202985
295	2	97339302	98989360	1093	86	SCZ	0.000433351	0.00603964	1.62833e-05
295	2	97339302	98989360	1093	86	TS	0.000515271	0.00718136	0.284436
296	2	98989361	100202436	1235	89	ADHD	0.00032053	0.00201469	0.118138
296	2	98989361	100202436	1235	89	ALC	0.000157154	0.000276158	0.0145461
296	2	98989361	100202436	1235	89	ANX	6.74947e-06	1.97227e-05	0.426318
296	2	98989361	100202436	1235	89	ASD	0.000218759	0.00304885	0.234316
296	2	98989361	100202436	1235	89	BIP	0.000299477	0.00417383	0.118696
296	2	98989361	100202436	1235	89	DEP	0.000130321	0.000305647	0.0529527
296	2	98989361	100202436	1235	89	INS	2.56086e-05	4.40104e-05	0.226904
296	2	98989361	100202436	1235	89	OCD	0.00107117	0.00673286	0.267844
296	2	98989361	100202436	1235	89	PTSD	3.40617e-05	0.000122999	0.341251
296	2	98989361	100202436	1235	89	SCZ	9.57197e-05	0.00133405	0.120314
296	2	98989361	100202436	1235	89	TS	0.0012053	0.0167984	0.105461
297	2	100202437	101556799	1870	144	ADHD	0.000515071	0.00323748	0.0700138
297	2	100202437	101556799	1870	144	ALC	0.000176614	0.000310354	0.0222432
297	2	100202437	101556799	1870	144	ANO	0.000697727	0.00438556	0.00230823
297	2	100202437	101556799	1870	144	BIP	0.000269908	0.00376172	0.193969
297	2	100202437	101556799	1870	144	DEP	0.000149639	0.000350954	0.0712811
297	2	100202437	101556799	1870	144	INS	0.000175396	0.000301433	0.00021067
297	2	100202437	101556799	1870	144	OCD	0.00152538	0.00958778	0.137662
297	2	100202437	101556799	1870	144	SCZ	0.000688981	0.00960236	8.57103e-08
297	2	100202437	101556799	1870	144	TS	0.00627843	0.0875028	6.28747e-06
298	2	101556800	102494487	1007	134	ADHD	0.000584663	0.0036749	0.0478632
298	2	101556800	102494487	1007	134	ALC	0.000261275	0.000459124	0.0019095
298	2	101556800	102494487	1007	134	ANO	0.000525965	0.00330595	0.0189341
298	2	101556800	102494487	1007	134	ANX	0.000112691	0.000329295	0.0450969
298	2	101556800	102494487	1007	134	DEP	0.000339737	0.0007968	0.000847891
298	2	101556800	102494487	1007	134	INS	0.000203363	0.000349495	1.75626e-05
298	2	101556800	102494487	1007	134	OCD	0.00145877	0.00916912	0.130431
298	2	101556800	102494487	1007	134	PTSD	0.000213485	0.000770912	0.0479015
298	2	101556800	102494487	1007	134	SCZ	0.000343596	0.00478872	0.00179157
298	2	101556800	102494487	1007	134	TS	0.00174643	0.0243401	0.0646411
299	2	102494488	103305257	1341	92	ANO	3.2602e-05	0.00020492	0.417947
299	2	102494488	103305257	1341	92	ASD	0.000797408	0.0111135	0.0109638
299	2	102494488	103305257	1341	92	DEP	9.21101e-05	0.00021603	0.120905
299	2	102494488	103305257	1341	92	INS	3.17304e-05	5.45312e-05	0.177412
299	2	102494488	103305257	1341	92	OCD	0.000314525	0.00197695	0.298696
299	2	102494488	103305257	1341	92	PTSD	5.71853e-05	0.0002065	0.281054
299	2	102494488	103305257	1341	92	SCZ	0.000251944	0.00351136	0.0055378
300	2	103305258	105120578	1609	144	ADHD	0.000930172	0.00584659	0.00666263
300	2	103305258	105120578	1609	144	ALC	0.000267959	0.000470869	0.00213261
300	2	103305258	105120578	1609	144	ANO	0.000734802	0.00461859	0.002493
300	2	103305258	105120578	1609	144	ANX	0.000219228	0.000640607	0.00168391
300	2	103305258	105120578	1609	144	ASD	0.00229704	0.032014	7.15448e-07
300	2	103305258	105120578	1609	144	BIP	0.00178498	0.0248774	1.6949e-06
300	2	103305258	105120578	1609	144	DEP	0.000381048	0.000893689	0.000291106
300	2	103305258	105120578	1609	144	INS	6.46124e-05	0.000111042	0.0761447
300	2	103305258	105120578	1609	144	OCD	0.00518384	0.032583	0.000863333
300	2	103305258	105120578	1609	144	PTSD	0.000322001	0.00116277	0.00860937
300	2	103305258	105120578	1609	144	SCZ	0.00112251	0.0156445	4.50866e-15
300	2	103305258	105120578	1609	144	TS	0.000787357	0.0109734	0.19779
301	2	105120579	106546524	1851	197	ADHD	0.000476087	0.00299244	0.0919678
301	2	105120579	106546524	1851	197	ALC	0.000300305	0.000527709	0.00251454
301	2	105120579	106546524	1851	197	ANO	0.000735116	0.00462057	0.00264636
301	2	105120579	106546524	1851	197	ANX	0.000285655	0.000834714	0.000553123
301	2	105120579	106546524	1851	197	ASD	0	0	0.45344
301	2	105120579	106546524	1851	197	BIP	0.00133859	0.0186559	0.000618175
301	2	105120579	106546524	1851	197	DEP	0.00025109	0.000588892	0.0170683
301	2	105120579	106546524	1851	197	INS	9.93523e-05	0.000170745	0.0319466
301	2	105120579	106546524	1851	197	OCD	0.00524869	0.0329906	0.000905238
301	2	105120579	106546524	1851	197	PTSD	0.000550218	0.00198688	0.0002433
301	2	105120579	106546524	1851	197	SCZ	0.000798808	0.011133	1.87058e-08
301	2	105120579	106546524	1851	197	TS	0.00696739	0.0971048	1.00247e-05
302	2	106546525	107412295	1235	125	ADHD	0.00043441	0.00273048	0.0979448
302	2	106546525	107412295	1235	125	ANO	0.000881995	0.00554377	0.000198517
302	2	106546525	107412295	1235	125	ANX	0.000205297	0.000599901	0.00149648
302	2	106546525	107412295	1235	125	ASD	8.10315e-05	0.00112934	0.387693
302	2	106546525	107412295	1235	125	DEP	0.000289281	0.000678465	0.00216903
302	2	106546525	107412295	1235	125	INS	6.39643e-05	0.000109928	0.0639034
302	2	106546525	107412295	1235	125	OCD	0	0	0.422127
302	2	106546525	107412295	1235	125	PTSD	0.000308907	0.00111549	0.00966428
302	2	106546525	107412295	1235	125	SCZ	0.000281975	0.00392989	0.00481092
302	2	106546525	107412295	1235	125	TS	0.000987697	0.0137656	0.180331
303	2	107412296	108417773	1439	112	ALC	5.04859e-05	8.87161e-05	0.227801
303	2	107412296	108417773	1439	112	ANX	0.000102809	0.00030042	0.047194
303	2	107412296	108417773	1439	112	INS	5.49102e-05	9.43675e-05	0.0810613
303	2	107412296	108417773	1439	112	OCD	0.00316914	0.0199196	0.0235179
303	2	107412296	108417773	1439	112	SCZ	0.000184279	0.00256831	0.0369637
304	2	108417774	110097868	1872	154	ADHD	0.00126044	0.00792249	0.000642924
304	2	108417774	110097868	1872	154	ALC	0.00018449	0.000324194	0.024349
304	2	108417774	110097868	1872	154	ANO	0.0015377	0.00966522	8.91053e-08
304	2	108417774	110097868	1872	154	ANX	0.000204778	0.000598384	0.00331232
304	2	108417774	110097868	1872	154	ASD	0.000147506	0.0020558	0.333302
304	2	108417774	110097868	1872	154	BIP	4.19642e-05	0.000584858	0.417788
304	2	108417774	110097868	1872	154	OCD	0.00131878	0.0082892	0.139225
304	2	108417774	110097868	1872	154	PTSD	0.000167093	0.000603386	0.107946
304	2	108417774	110097868	1872	154	SCZ	0.000485903	0.00677205	8.92865e-05
304	2	108417774	110097868	1872	154	TS	0.00273086	0.0380601	0.015174
305	2	110097869	112644828	1366	148	ADHD	0.000845946	0.00531719	0.00933611
305	2	110097869	112644828	1366	148	ALC	0.000137293	0.000241258	0.0603216
305	2	110097869	112644828	1366	148	ANO	0.000229341	0.00144152	0.15997
305	2	110097869	112644828	1366	148	ANX	0.000272982	0.000797682	0.00020571
305	2	110097869	112644828	1366	148	ASD	0.000495979	0.00691249	0.111091
305	2	110097869	112644828	1366	148	BIP	0.000107235	0.00149454	0.334218
305	2	110097869	112644828	1366	148	DEP	0.000377139	0.00088452	0.000318953
305	2	110097869	112644828	1366	148	OCD	0.00576432	0.0362316	0.0007576
305	2	110097869	112644828	1366	148	PTSD	6.9613e-05	0.000251378	0.249015
305	2	110097869	112644828	1366	148	SCZ	0.000245718	0.00342459	0.0170944
305	2	110097869	112644828	1366	148	TS	0.0022507	0.0313681	0.0328813
306	2	112644829	113930668	1750	135	ALC	0.000177765	0.000312377	0.0176362
306	2	112644829	113930668	1750	135	ANO	0.000124068	0.000779831	0.256147
306	2	112644829	113930668	1750	135	ANX	9.44019e-05	0.000275853	0.0823395
306	2	112644829	113930668	1750	135	BIP	0.00172792	0.0240821	1.023e-06
306	2	112644829	113930668	1750	135	DEP	0	0	0.476178
306	2	112644829	113930668	1750	135	INS	4.66461e-05	8.0165e-05	0.131545
306	2	112644829	113930668	1750	135	OCD	0.00422075	0.0265295	0.00638493
306	2	112644829	113930668	1750	135	PTSD	0.000361771	0.00130638	0.00306339
306	2	112644829	113930668	1750	135	SCZ	0.000497107	0.0069282	5.29844e-05
306	2	112644829	113930668	1750	135	TS	0.000253543	0.00353364	0.340379
307	2	113930669	115203835	1429	112	ADHD	0.000308715	0.00194043	0.147217
307	2	113930669	115203835	1429	112	ALC	8.47202e-05	0.000148874	0.117442
307	2	113930669	115203835	1429	112	ANO	0.000684739	0.00430392	0.00107612
307	2	113930669	115203835	1429	112	ANX	2.05607e-05	6.00808e-05	0.365175
307	2	113930669	115203835	1429	112	ASD	0.000240336	0.00334957	0.234136
307	2	113930669	115203835	1429	112	BIP	0.000272098	0.00379224	0.162425
307	2	113930669	115203835	1429	112	DEP	3.44778e-05	8.08624e-05	0.340793
307	2	113930669	115203835	1429	112	INS	0.000123261	0.000211834	0.00180938
307	2	113930669	115203835	1429	112	PTSD	7.18625e-05	0.000259501	0.250836
307	2	113930669	115203835	1429	112	SCZ	0.000236057	0.00328994	0.0137583
308	2	115203836	116415816	1452	135	ADHD	0.000549393	0.00345321	0.0584901
308	2	115203836	116415816	1452	135	ALC	0.000226788	0.000398522	0.00511805
308	2	115203836	116415816	1452	135	ASD	0.000264069	0.00368035	0.222054
308	2	115203836	116415816	1452	135	BIP	0.000927911	0.0129323	0.00344617
308	2	115203836	116415816	1452	135	DEP	0.000129016	0.000302588	0.0912578
308	2	115203836	116415816	1452	135	INS	0.000124572	0.000214087	0.00343679
308	2	115203836	116415816	1452	135	OCD	0	0	0.365425
308	2	115203836	116415816	1452	135	SCZ	0.000170248	0.00237276	0.0579298
309	2	116415817	117822516	1950	90	ALC	5.7299e-05	0.000100688	0.204518
309	2	116415817	117822516	1950	90	ANO	0.000929254	0.00584082	3.76551e-05
309	2	116415817	117822516	1950	90	ASD	5.67787e-05	0.000791328	0.403586
309	2	116415817	117822516	1950	90	BIP	0.0011637	0.0162185	5.79711e-05
309	2	116415817	117822516	1950	90	DEP	0.000233928	0.000548642	0.00437172
309	2	116415817	117822516	1950	90	INS	7.14471e-05	0.000122787	0.0254285
309	2	116415817	117822516	1950	90	OCD	0.00181587	0.0114137	0.0975967
309	2	116415817	117822516	1950	90	PTSD	0.000198607	0.000717184	0.0271565
309	2	116415817	117822516	1950	90	SCZ	0.000117549	0.00163829	0.0941738
309	2	116415817	117822516	1950	90	TS	0.00483942	0.0674472	7.30943e-07
310	2	117822517	118663653	1240	81	ADHD	0.00044493	0.00279661	0.047913
310	2	117822517	118663653	1240	81	ALC	0.000114222	0.000200716	0.0391649
310	2	117822517	118663653	1240	81	ANO	0.000732105	0.00460164	0.000207499
310	2	117822517	118663653	1240	81	ANX	3.43393e-05	0.000100343	0.247821
310	2	117822517	118663653	1240	81	ASD	0.000578191	0.00805828	0.0336131
310	2	117822517	118663653	1240	81	DEP	6.47874e-05	0.000151949	0.199668
310	2	117822517	118663653	1240	81	INS	3.36087e-05	5.77593e-05	0.142864
310	2	117822517	118663653	1240	81	OCD	0.00256681	0.0161336	0.0269651
310	2	117822517	118663653	1240	81	SCZ	0.000287913	0.00401266	0.0014877
310	2	117822517	118663653	1240	81	TS	0.00247573	0.0345043	0.0102452
311	2	118663654	119635489	1558	148	ADHD	0.000599637	0.00376902	0.0502957
311	2	118663654	119635489	1558	148	ANO	0.000516278	0.00324506	0.0124576
311	2	118663654	119635489	1558	148	ANX	9.76309e-05	0.000285288	0.08565
311	2	118663654	119635489	1558	148	ASD	0.000384255	0.00535538	0.176757
311	2	118663654	119635489	1558	148	BIP	0.00102883	0.0143388	0.00168994
311	2	118663654	119635489	1558	148	DEP	6.18135e-05	0.000144974	0.257424
311	2	118663654	119635489	1558	148	OCD	0.00432129	0.0271615	0.00572817
311	2	118663654	119635489	1558	148	PTSD	1.4903e-05	5.38158e-05	0.450212
311	2	118663654	119635489	1558	148	SCZ	0.000618827	0.00862463	2.15418e-06
311	2	118663654	119635489	1558	148	TS	0.00349916	0.048768	0.00415282
312	2	119635490	121073752	1841	167	ADHD	0.000866907	0.00544894	0.0129339
312	2	119635490	121073752	1841	167	ALC	0.000331167	0.000581942	0.000497165
312	2	119635490	121073752	1841	167	ANO	0.000517909	0.00325531	0.0254769
312	2	119635490	121073752	1841	167	ANX	1.81954e-05	5.31691e-05	0.397293
312	2	119635490	121073752	1841	167	ASD	0.000599207	0.00835117	0.072476
312	2	119635490	121073752	1841	167	BIP	0.00152327	0.0212299	5.24953e-05
312	2	119635490	121073752	1841	167	DEP	0.000147839	0.000346734	0.0862714
312	2	119635490	121073752	1841	167	INS	1.50878e-05	2.59295e-05	0.345556
312	2	119635490	121073752	1841	167	OCD	0.00191276	0.0120226	0.122661
312	2	119635490	121073752	1841	167	SCZ	0.000578173	0.00805803	1.13844e-05
312	2	119635490	121073752	1841	167	TS	0.000985586	0.0137362	0.167805
313	2	121073753	122026817	861	128	ADHD	0.000119447	0.000750783	0.313902
313	2	121073753	122026817	861	128	ALC	0.000282822	0.000496988	0.000905806
313	2	121073753	122026817	861	128	ANO	0.000385115	0.00242064	0.0561604
313	2	121073753	122026817	861	128	ANX	0.000122668	0.00035845	0.0289021
313	2	121073753	122026817	861	128	ASD	0.00104559	0.0145725	0.00536538
313	2	121073753	122026817	861	128	BIP	0.00103061	0.0143637	0.0011457
313	2	121073753	122026817	861	128	DEP	0.000224781	0.00052719	0.0130341
313	2	121073753	122026817	861	128	INS	0.000105502	0.000181314	0.00799788
313	2	121073753	122026817	861	128	OCD	0.00603062	0.0379055	0.000417067
313	2	121073753	122026817	861	128	PTSD	0.000340918	0.00123108	0.0024692
313	2	121073753	122026817	861	128	SCZ	0.000524713	0.00731296	3.56804e-06
313	2	121073753	122026817	861	128	TS	0.00247057	0.0344325	0.0168628
314	2	122026818	123219243	1469	99	ADHD	0.000307061	0.00193003	0.13624
314	2	122026818	123219243	1469	99	ALC	8.79792e-05	0.000154601	0.109343
314	2	122026818	123219243	1469	99	BIP	0	0	0.477272
314	2	122026818	123219243	1469	99	SCZ	0.000618676	0.00862252	1.81395e-08
314	2	122026818	123219243	1469	99	TS	0.00161976	0.0225747	0.0424862
315	2	123219244	123929872	1297	64	ANX	2.46105e-05	7.19147e-05	0.279061
315	2	123219244	123929872	1297	64	DEP	0.000218435	0.000512305	0.00212284
315	2	123219244	123929872	1297	64	INS	2.64636e-05	4.54797e-05	0.17458
315	2	123219244	123929872	1297	64	PTSD	6.74834e-05	0.000243688	0.191982
315	2	123219244	123929872	1297	64	SCZ	0.000175189	0.00244161	0.0164682
316	2	123929873	124730991	1130	59	ANO	0.000155081	0.00097476	0.145998
316	2	123929873	124730991	1130	59	DEP	6.13437e-05	0.000143872	0.157532
316	2	123929873	124730991	1130	59	OCD	0.000569452	0.00357929	0.258377
316	2	123929873	124730991	1130	59	PTSD	0.00011626	0.000419824	0.0796213
316	2	123929873	124730991	1130	59	SCZ	0.00016415	0.00228777	0.0166042
317	2	124730992	125741528	1410	158	ADHD	0.000162214	0.00101959	0.295647
317	2	124730992	125741528	1410	158	ALC	0.000228168	0.000400946	0.00753114
317	2	124730992	125741528	1410	158	ANO	0.000658888	0.00414144	0.00520192
317	2	124730992	125741528	1410	158	ANX	0.000280296	0.000819056	0.000188358
317	2	124730992	125741528	1410	158	BIP	0.00100838	0.0140538	0.00274581
317	2	124730992	125741528	1410	158	DEP	0.000133841	0.000313902	0.101779
317	2	124730992	125741528	1410	158	INS	0.000158573	0.000272521	0.000873809
317	2	124730992	125741528	1410	158	OCD	0.00132341	0.0083183	0.163386
317	2	124730992	125741528	1410	158	PTSD	3.89343e-07	1.40595e-06	0.438407
317	2	124730992	125741528	1410	158	SCZ	0.00129921	0.0181071	9.23902e-17
318	2	125741529	126754027	1468	81	ADHD	0.000248764	0.0015636	0.177035
318	2	125741529	126754027	1468	81	ALC	1.77405e-06	3.11743e-06	0.471772
318	2	125741529	126754027	1468	81	ANO	0.000548963	0.0034505	0.00233116
318	2	125741529	126754027	1468	81	BIP	0.000244843	0.00341239	0.160527
318	2	125741529	126754027	1468	81	INS	2.19393e-05	3.77045e-05	0.242969
318	2	125741529	126754027	1468	81	OCD	0.00303796	0.0190951	0.0200902
318	2	125741529	126754027	1468	81	PTSD	9.36109e-06	3.38036e-05	0.414883
318	2	125741529	126754027	1468	81	SCZ	0.000170381	0.0023746	0.0387076
319	2	126754028	127895644	1980	126	ADHD	0.000218497	0.00137336	0.231921
319	2	126754028	127895644	1980	126	ALC	5.38009e-05	9.45413e-05	0.241235
319	2	126754028	127895644	1980	126	ANO	0.00135501	0.0085169	1.45975e-07
319	2	126754028	127895644	1980	126	ANX	8.09145e-05	0.000236441	0.109698
319	2	126754028	127895644	1980	126	ASD	7.96392e-05	0.00110994	0.387362
319	2	126754028	127895644	1980	126	BIP	0.000250936	0.00349731	0.196679
319	2	126754028	127895644	1980	126	DEP	0.000347558	0.000815142	0.000514679
319	2	126754028	127895644	1980	126	INS	9.41699e-05	0.000161838	0.0140178
319	2	126754028	127895644	1980	126	OCD	0.000127271	0.00079996	0.317703
319	2	126754028	127895644	1980	126	PTSD	8.27727e-05	0.000298899	0.227287
319	2	126754028	127895644	1980	126	SCZ	0.000440585	0.00614045	8.05644e-05
319	2	126754028	127895644	1980	126	TS	0.000998106	0.0139107	0.180691
320	2	127895645	129486897	2099	191	ADHD	0.00134682	0.00846544	0.000820306
320	2	127895645	129486897	2099	191	ALC	0.000137652	0.000241887	0.076615
320	2	127895645	129486897	2099	191	ANO	0.000508515	0.00319627	0.0291626
320	2	127895645	129486897	2099	191	ANX	4.88992e-05	0.000142889	0.236539
320	2	127895645	129486897	2099	191	ASD	0.000684863	0.00954497	0.0590818
320	2	127895645	129486897	2099	191	BIP	0.00106444	0.0148351	0.0036376
320	2	127895645	129486897	2099	191	DEP	0.000170768	0.00040051	0.0668771
320	2	127895645	129486897	2099	191	INS	0.000141419	0.000243041	0.00422223
320	2	127895645	129486897	2099	191	OCD	0.00212329	0.0133459	0.08832
320	2	127895645	129486897	2099	191	PTSD	0.000274659	0.000991813	0.0245386
320	2	127895645	129486897	2099	191	SCZ	0.000326025	0.00454382	0.00609244
320	2	127895645	129486897	2099	191	TS	0.00711892	0.0992168	4.18446e-06
321	2	129486898	130485398	1423	109	ADHD	0.000639752	0.00402115	0.0209681
321	2	129486898	130485398	1423	109	ALC	0.000188145	0.000330617	0.00701637
321	2	129486898	130485398	1423	109	ANO	0.000304408	0.00191336	0.0797405
321	2	129486898	130485398	1423	109	ANX	0.000123505	0.000360894	0.029941
321	2	129486898	130485398	1423	109	ASD	7.44468e-05	0.00103757	0.384477
321	2	129486898	130485398	1423	109	BIP	4.84676e-05	0.000675495	0.398378
321	2	129486898	130485398	1423	109	INS	0.000174101	0.000299207	5.12591e-05
321	2	129486898	130485398	1423	109	SCZ	0.000187826	0.00261774	0.0309898
322	2	130485399	131760638	556	62	ALC	3.7214e-06	6.53941e-06	0.447365
322	2	130485399	131760638	556	62	ANO	0.000317789	0.00199746	0.033116
322	2	130485399	131760638	556	62	ANX	6.99086e-05	0.00020428	0.0673169
322	2	130485399	131760638	556	62	ASD	0.000176128	0.00245471	0.236114
322	2	130485399	131760638	556	62	DEP	5.40756e-05	0.000126826	0.191002
322	2	130485399	131760638	556	62	INS	5.23983e-05	9.00507e-05	0.0421453
322	2	130485399	131760638	556	62	OCD	0.00268147	0.0168544	0.0144536
323	2	131760639	132598285	277	26	ADHD	0.000194241	0.0012209	0.104371
323	2	131760639	132598285	277	26	ANO	0.000123341	0.000775257	0.134032
323	2	131760639	132598285	277	26	ASD	4.78344e-05	0.00066667	0.354776
323	2	131760639	132598285	277	26	BIP	0.000134291	0.00187162	0.161417
323	2	131760639	132598285	277	26	INS	2.28995e-06	3.93546e-06	0.410451
323	2	131760639	132598285	277	26	SCZ	3.07842e-05	0.000429041	0.238913
323	2	131760639	132598285	277	26	TS	0.000340552	0.00474629	0.203062
324	2	132598286	133352950	323	30	ANO	1.56143e-05	9.81437e-05	0.407618
324	2	132598286	133352950	323	30	DEP	5.48129e-05	0.000128555	0.11477
324	2	132598286	133352950	323	30	INS	5.06486e-06	8.70437e-06	0.365564
324	2	132598286	133352950	323	30	OCD	0.00133748	0.00840675	0.0689786
324	2	132598286	133352950	323	30	PTSD	1.51612e-05	5.47482e-05	0.319332
324	2	132598286	133352950	323	30	SCZ	7.66254e-05	0.00106793	0.064641
325	2	133352951	134359059	898	139	ADHD	0.00061723	0.00387959	0.0410781
325	2	133352951	134359059	898	139	ALC	0.000124482	0.000218746	0.0620234
325	2	133352951	134359059	898	139	ANO	0.000500974	0.00314887	0.0170931
325	2	133352951	134359059	898	139	ANX	0.000214954	0.000628119	0.0015867
325	2	133352951	134359059	898	139	ASD	0.000709892	0.0098938	0.0381189
325	2	133352951	134359059	898	139	BIP	0.000471361	0.00656938	0.0688029
325	2	133352951	134359059	898	139	DEP	3.86373e-05	9.06177e-05	0.327557
325	2	133352951	134359059	898	139	INS	8.49448e-05	0.000145984	0.032094
325	2	133352951	134359059	898	139	OCD	0.00391539	0.0246101	0.0207547
325	2	133352951	134359059	898	139	PTSD	0.000140907	0.000508824	0.138756
325	2	133352951	134359059	898	139	SCZ	0.000430427	0.00599889	0.000188285
325	2	133352951	134359059	898	139	TS	0.00331173	0.0461558	0.00556593
326	2	134359060	135160197	1060	136	ADHD	0.000454907	0.00285931	0.0842805
326	2	134359060	135160197	1060	136	ALC	0.000100105	0.00017591	0.104042
326	2	134359060	135160197	1060	136	ANO	0.000187612	0.00117924	0.191112
326	2	134359060	135160197	1060	136	ANX	0.000146724	0.000428743	0.0182377
326	2	134359060	135160197	1060	136	DEP	0.000150267	0.000352428	0.0620617
326	2	134359060	135160197	1060	136	INS	5.15111e-06	8.8526e-06	0.430173
326	2	134359060	135160197	1060	136	OCD	0.00146604	0.00921478	0.117182
326	2	134359060	135160197	1060	136	PTSD	5.04612e-05	0.000182219	0.318322
326	2	134359060	135160197	1060	136	SCZ	0.000825499	0.011505	5.65473e-10
327	2	135160198	137061003	769	64	ADHD	0.000174191	0.00109488	0.231751
327	2	135160198	137061003	769	64	ANO	0.000248746	0.00156349	0.0631568
327	2	135160198	137061003	769	64	ASD	0.000656393	0.00914819	0.0134408
327	2	135160198	137061003	769	64	BIP	1.2794e-05	0.00017831	0.431446
327	2	135160198	137061003	769	64	DEP	2.813e-05	6.59746e-05	0.336508
327	2	135160198	137061003	769	64	INS	1.83152e-05	3.14762e-05	0.246997
327	2	135160198	137061003	769	64	OCD	0.000601272	0.00377929	0.266007
327	2	135160198	137061003	769	64	PTSD	4.25363e-06	1.53602e-05	0.420897
327	2	135160198	137061003	769	64	SCZ	3.84835e-05	0.000536346	0.290656
327	2	135160198	137061003	769	64	TS	0.000195269	0.00272147	0.367336
328	2	137061004	138073791	1616	116	ANO	8.47042e-05	0.000532408	0.278896
328	2	137061004	138073791	1616	116	ANX	1.92702e-05	5.63097e-05	0.358641
328	2	137061004	138073791	1616	116	DEP	4.20969e-05	9.87316e-05	0.296024
328	2	137061004	138073791	1616	116	OCD	0.00364807	0.0229299	0.0110412
328	2	137061004	138073791	1616	116	PTSD	7.13687e-05	0.000257718	0.255674
328	2	137061004	138073791	1616	116	SCZ	0.000440319	0.00613675	5.24636e-05
328	2	137061004	138073791	1616	116	TS	0.00134005	0.0186764	0.140683
329	2	138073792	139505819	1703	125	ADHD	0.000516499	0.00324645	0.0552095
329	2	138073792	139505819	1703	125	ALC	0.000200745	0.000352758	0.0103456
329	2	138073792	139505819	1703	125	ANO	0.000492321	0.00309448	0.0174638
329	2	138073792	139505819	1703	125	DEP	0.000148249	0.000347696	0.0595594
329	2	138073792	139505819	1703	125	INS	0.000106578	0.000183162	0.00773764
329	2	138073792	139505819	1703	125	OCD	0.00510949	0.0321157	0.00317193
329	2	138073792	139505819	1703	125	PTSD	0.000364264	0.00131538	0.00460496
329	2	138073792	139505819	1703	125	SCZ	0.000505907	0.00705086	1.05052e-05
329	2	138073792	139505819	1703	125	TS	0.00310704	0.043303	0.0063301
330	2	139505820	140934531	2148	139	ADHD	0.000203465	0.00127888	0.280474
330	2	139505820	140934531	2148	139	ALC	7.26636e-05	0.000127688	0.203411
330	2	139505820	140934531	2148	139	ANO	0.000865437	0.0054397	0.000484428
330	2	139505820	140934531	2148	139	ASD	0.00175256	0.0244256	5.55311e-05
330	2	139505820	140934531	2148	139	BIP	0.000145256	0.00202444	0.314588
330	2	139505820	140934531	2148	139	DEP	5.77356e-05	0.00013541	0.263194
330	2	139505820	140934531	2148	139	INS	3.00607e-05	5.16616e-05	0.233179
330	2	139505820	140934531	2148	139	OCD	0.00592682	0.037253	0.000986007
330	2	139505820	140934531	2148	139	PTSD	0.000330487	0.00119341	0.00706662
330	2	139505820	140934531	2148	139	SCZ	0.000667207	0.0092989	1.60095e-07
331	2	140934532	141802664	2086	126	ANO	0.000656015	0.00412338	0.00330547
331	2	140934532	141802664	2086	126	ANX	5.27054e-05	0.000154011	0.212156
331	2	140934532	141802664	2086	126	BIP	0.000459929	0.00641006	0.065606
331	2	140934532	141802664	2086	126	DEP	0.000125902	0.000295285	0.0916283
331	2	140934532	141802664	2086	126	OCD	0.00419512	0.0263684	0.00503856
331	2	140934532	141802664	2086	126	PTSD	0.000172486	0.000622859	0.0940338
331	2	140934532	141802664	2086	126	SCZ	0.000645659	0.00899858	1.693e-07
331	2	140934532	141802664	2086	126	TS	0.00312157	0.0435055	0.00475942
332	2	141802665	142494980	1546	105	ANO	0.000345738	0.00217314	0.0490864
332	2	141802665	142494980	1546	105	ANX	1.5863e-05	4.63535e-05	0.372387
332	2	141802665	142494980	1546	105	ASD	0.000786144	0.0109565	0.0184565
332	2	141802665	142494980	1546	105	BIP	0.000474948	0.00661937	0.047534
332	2	141802665	142494980	1546	105	DEP	0.000151391	0.000355065	0.0419768
332	2	141802665	142494980	1546	105	PTSD	0.0001459	0.000526855	0.096707
332	2	141802665	142494980	1546	105	SCZ	9.23579e-05	0.0012872	0.181035
332	2	141802665	142494980	1546	105	TS	0.00071459	0.00995929	0.233525
333	2	142494981	143259780	1272	118	ALC	0.00012716	0.000223451	0.0540162
333	2	142494981	143259780	1272	118	ANO	0.000666046	0.00418643	0.00188277
333	2	142494981	143259780	1272	118	ANX	9.11919e-05	0.000266473	0.0773409
333	2	142494981	143259780	1272	118	ASD	0.000611749	0.00852598	0.0507085
333	2	142494981	143259780	1272	118	BIP	0.000428865	0.00597712	0.0810385
333	2	142494981	143259780	1272	118	DEP	0.000130569	0.000306229	0.0805754
333	2	142494981	143259780	1272	118	INS	0.000110499	0.000189901	0.00519262
333	2	142494981	143259780	1272	118	OCD	0.00263412	0.0165567	0.0503153
333	2	142494981	143259780	1272	118	PTSD	0.000259386	0.000936663	0.0161634
333	2	142494981	143259780	1272	118	SCZ	0.000383882	0.00535018	0.000488215
333	2	142494981	143259780	1272	118	TS	2.39359e-07	3.33595e-06	0.430721
334	2	143259781	144503688	1288	107	ADHD	0.000564941	0.00355093	0.037869
334	2	143259781	144503688	1288	107	ALC	0.000213796	0.000375691	0.00409933
334	2	143259781	144503688	1288	107	ANO	0.000826723	0.00519636	0.000168786
334	2	143259781	144503688	1288	107	ANX	8.66527e-05	0.000253209	0.0717047
334	2	143259781	144503688	1288	107	ASD	0.000833836	0.0116212	0.0119305
334	2	143259781	144503688	1288	107	BIP	0.000627436	0.00874461	0.0181799
334	2	143259781	144503688	1288	107	DEP	7.95094e-05	0.000186477	0.171581
334	2	143259781	144503688	1288	107	INS	0.000138698	0.000238364	0.000697023
334	2	143259781	144503688	1288	107	OCD	0.00291472	0.0183204	0.0352577
334	2	143259781	144503688	1288	107	PTSD	0.00026607	0.000960798	0.0106694
334	2	143259781	144503688	1288	107	SCZ	0.000352734	0.00491607	0.000532239
334	2	143259781	144503688	1288	107	TS	0.00408834	0.0569794	0.000369862
335	2	144503689	145977920	1135	151	ADHD	0.00151015	0.00949206	9.25241e-05
335	2	144503689	145977920	1135	151	ALC	4.44499e-05	7.81094e-05	0.273553
335	2	144503689	145977920	1135	151	ANO	0.00068263	0.00429067	0.00306153
335	2	144503689	145977920	1135	151	ANX	0.000173932	0.000508249	0.00967662
335	2	144503689	145977920	1135	151	ASD	0.000967305	0.0134814	0.0112017
335	2	144503689	145977920	1135	151	BIP	0.000913513	0.0127317	0.00511494
335	2	144503689	145977920	1135	151	DEP	0.000145179	0.000340495	0.0693415
335	2	144503689	145977920	1135	151	INS	0.000111672	0.000191918	0.00996478
335	2	144503689	145977920	1135	151	OCD	0.00881356	0.0553976	2.28359e-05
335	2	144503689	145977920	1135	151	PTSD	9.85233e-05	0.000355775	0.196226
335	2	144503689	145977920	1135	151	SCZ	0.0012305	0.0171496	9.15321e-17
336	2	145977921	147252196	1420	130	ADHD	0.000539793	0.00339287	0.0518067
336	2	145977921	147252196	1420	130	ALC	2.2419e-05	3.93957e-05	0.35579
336	2	145977921	147252196	1420	130	ANO	0.000460065	0.00289174	0.0257872
336	2	145977921	147252196	1420	130	ANX	0.000160693	0.000469563	0.0103327
336	2	145977921	147252196	1420	130	BIP	1.76267e-05	0.000245665	0.4409
336	2	145977921	147252196	1420	130	DEP	0.000210504	0.000493704	0.0164422
336	2	145977921	147252196	1420	130	INS	0.000102388	0.000175961	0.00972908
336	2	145977921	147252196	1420	130	OCD	0.000144217	0.000906477	0.36358
336	2	145977921	147252196	1420	130	PTSD	2.24805e-05	8.11789e-05	0.389096
336	2	145977921	147252196	1420	130	SCZ	0.00111659	0.015562	1.09957e-15
336	2	145977921	147252196	1420	130	TS	0	0	0.463927
337	2	147252197	149568875	2360	145	ADHD	0.00110726	0.00695969	0.00158631
337	2	147252197	149568875	2360	145	ALC	0.000203821	0.000358163	0.0129196
337	2	147252197	149568875	2360	145	ANO	0.00111288	0.00699503	1.83898e-05
337	2	147252197	149568875	2360	145	ANX	0.000295652	0.000863928	5.28894e-05
337	2	147252197	149568875	2360	145	ASD	0.00110398	0.0153862	0.00555908
337	2	147252197	149568875	2360	145	BIP	0.000676343	0.00942623	0.0214373
337	2	147252197	149568875	2360	145	DEP	0.000108082	0.00025349	0.128519
337	2	147252197	149568875	2360	145	INS	0.000233867	0.00040192	2.67038e-06
337	2	147252197	149568875	2360	145	PTSD	0.000481993	0.00174051	0.000369739
337	2	147252197	149568875	2360	145	SCZ	0.00172257	0.0240075	2.74643e-27
337	2	147252197	149568875	2360	145	TS	0.00705288	0.0982964	3.09914e-07
338	2	149568876	151428988	1885	194	ADHD	0.00170422	0.0107119	6.12449e-05
338	2	149568876	151428988	1885	194	ALC	2.96372e-06	5.20799e-06	0.44309
338	2	149568876	151428988	1885	194	ANO	0.00103845	0.00652718	0.000189246
338	2	149568876	151428988	1885	194	ANX	0.00013066	0.000381803	0.0549678
338	2	149568876	151428988	1885	194	ASD	0.000274313	0.00382312	0.243482
338	2	149568876	151428988	1885	194	BIP	0.000751672	0.0104761	0.0244557
338	2	149568876	151428988	1885	194	INS	6.90701e-05	0.000118702	0.0843477
338	2	149568876	151428988	1885	194	OCD	0.000862172	0.00541918	0.283188
338	2	149568876	151428988	1885	194	PTSD	0.000264242	0.000954197	0.0520896
338	2	149568876	151428988	1885	194	SCZ	0.000737671	0.010281	3.75115e-07
338	2	149568876	151428988	1885	194	TS	0.00265626	0.0370204	0.044962
339	2	151428989	152497375	1510	115	ADHD	0.000635568	0.00399486	0.0308814
339	2	151428989	152497375	1510	115	ANO	0.000345458	0.00217137	0.0507809
339	2	151428989	152497375	1510	115	ANX	0.000331228	0.000967883	3.58967e-06
339	2	151428989	152497375	1510	115	ASD	0.000642232	0.00895083	0.0416958
339	2	151428989	152497375	1510	115	BIP	0.000116815	0.00162806	0.298632
339	2	151428989	152497375	1510	115	DEP	3.07158e-05	7.20391e-05	0.340984
339	2	151428989	152497375	1510	115	INS	2.795e-05	4.80342e-05	0.224054
339	2	151428989	152497375	1510	115	OCD	0.00121962	0.00766593	0.202898
339	2	151428989	152497375	1510	115	SCZ	0.000211475	0.00294733	0.0229156
339	2	151428989	152497375	1510	115	TS	0.00137093	0.0191067	0.120689
340	2	152497376	153999309	1579	132	ALC	2.65834e-05	4.67136e-05	0.333247
340	2	152497376	153999309	1579	132	ANO	8.76861e-05	0.000551151	0.308263
340	2	152497376	153999309	1579	132	ANX	0.000195981	0.000572679	0.00354371
340	2	152497376	153999309	1579	132	ASD	0.00104259	0.0145306	0.00526206
340	2	152497376	153999309	1579	132	BIP	0.000614694	0.00856702	0.0304829
340	2	152497376	153999309	1579	132	DEP	1.98617e-05	4.65824e-05	0.381058
340	2	152497376	153999309	1579	132	INS	8.00809e-05	0.000137625	0.0327631
340	2	152497376	153999309	1579	132	OCD	0.0010547	0.00662932	0.131932
340	2	152497376	153999309	1579	132	PTSD	8.2475e-05	0.000297824	0.230368
340	2	152497376	153999309	1579	132	SCZ	0.000790376	0.0110155	8.18074e-10
340	2	152497376	153999309	1579	132	TS	0.00495664	0.0690809	4.07274e-05
341	2	153999310	155207969	1325	119	ADHD	0.000124386	0.000781828	0.341155
341	2	153999310	155207969	1325	119	ALC	3.39118e-05	5.95914e-05	0.288107
341	2	153999310	155207969	1325	119	ANO	0.000343752	0.00216065	0.0493302
341	2	153999310	155207969	1325	119	ASD	0.000632352	0.00881312	0.0389018
341	2	153999310	155207969	1325	119	BIP	0.000749948	0.0104521	0.00866242
341	2	153999310	155207969	1325	119	OCD	0.0042289	0.0265808	0.00724869
341	2	153999310	155207969	1325	119	PTSD	4.26005e-05	0.000153834	0.337954
341	2	153999310	155207969	1325	119	SCZ	0.000318822	0.00444343	0.00242074
341	2	153999310	155207969	1325	119	TS	0.0011695	0.0162994	0.136241
342	2	155207970	156130947	1165	98	ADHD	0.000732146	0.0046019	0.0100737
342	2	155207970	156130947	1165	98	ALC	0.000174985	0.000307492	0.0160078
342	2	155207970	156130947	1165	98	ANO	0.000613331	0.00385509	0.0019403
342	2	155207970	156130947	1165	98	ANX	3.10031e-05	9.05944e-05	0.280659
342	2	155207970	156130947	1165	98	BIP	0.000576833	0.00803936	0.0231741
342	2	155207970	156130947	1165	98	INS	9.54342e-05	0.000164011	0.00871618
342	2	155207970	156130947	1165	98	SCZ	0.00095251	0.0132752	7.44026e-15
342	2	155207970	156130947	1165	98	TS	0.000595773	0.00830332	0.295645
343	2	156130948	157556096	1727	152	ADHD	0.000207855	0.00130647	0.254103
343	2	156130948	157556096	1727	152	ALC	0.000426705	0.000749826	1.09073e-05
343	2	156130948	157556096	1727	152	ANO	0.00028726	0.00180557	0.119451
343	2	156130948	157556096	1727	152	ANX	0.000280473	0.000819574	0.000216721
343	2	156130948	157556096	1727	152	ASD	0.0009701	0.0135203	0.0135862
343	2	156130948	157556096	1727	152	BIP	0.000501866	0.00699453	0.0678837
343	2	156130948	157556096	1727	152	DEP	9.68892e-05	0.000227239	0.146174
343	2	156130948	157556096	1727	152	INS	8.2171e-05	0.000141217	0.041846
343	2	156130948	157556096	1727	152	SCZ	0.00115814	0.016141	1.75445e-14
343	2	156130948	157556096	1727	152	TS	0.0020576	0.0286769	0.0771453
344	2	157556097	159040979	1133	122	ADHD	0.000194166	0.00122043	0.2453
344	2	157556097	159040979	1133	122	ALC	3.94703e-05	6.93589e-05	0.303833
344	2	157556097	159040979	1133	122	ANO	0.000886934	0.00557482	0.000137657
344	2	157556097	159040979	1133	122	ASD	0.000938557	0.0130807	0.00878729
344	2	157556097	159040979	1133	122	BIP	0.000740391	0.0103189	0.010691
344	2	157556097	159040979	1133	122	DEP	0.00033431	0.000784072	0.000740642
344	2	157556097	159040979	1133	122	INS	8.22194e-05	0.000141301	0.0243056
344	2	157556097	159040979	1133	122	OCD	0.000423107	0.00265944	0.37196
344	2	157556097	159040979	1133	122	SCZ	0.000135579	0.00188957	0.0959471
344	2	157556097	159040979	1133	122	TS	0.00356616	0.0497018	0.00209931
345	2	159040980	160200379	1997	151	ADHD	0.00200631	0.0126107	2.90031e-07
345	2	159040980	160200379	1997	151	ALC	7.2074e-05	0.000126652	0.189792
345	2	159040980	160200379	1997	151	ANO	0.000945627	0.00594373	0.000107118
345	2	159040980	160200379	1997	151	ANX	9.81861e-05	0.000286911	0.082155
345	2	159040980	160200379	1997	151	ASD	0.000721628	0.0100574	0.042133
345	2	159040980	160200379	1997	151	BIP	0.00057635	0.00803262	0.0543536
345	2	159040980	160200379	1997	151	DEP	5.42106e-05	0.000127142	0.274352
345	2	159040980	160200379	1997	151	INS	3.59947e-05	6.18598e-05	0.194323
345	2	159040980	160200379	1997	151	PTSD	0.000417583	0.00150792	0.00126715
345	2	159040980	160200379	1997	151	SCZ	0.000379314	0.00528652	0.000999227
345	2	159040980	160200379	1997	151	TS	0.00627366	0.0874363	4.94073e-06
346	2	160200380	161432089	1966	134	ADHD	0.000284143	0.00178598	0.190738
346	2	160200380	161432089	1966	134	ALC	7.06188e-05	0.000124095	0.19622
346	2	160200380	161432089	1966	134	ANO	0.000893691	0.00561729	7.61494e-05
346	2	160200380	161432089	1966	134	ANX	6.43194e-05	0.000187948	0.162544
346	2	160200380	161432089	1966	134	BIP	6.99451e-05	0.000974828	0.368838
346	2	160200380	161432089	1966	134	DEP	0.000405348	0.000950682	9.63646e-05
346	2	160200380	161432089	1966	134	INS	9.38589e-05	0.000161304	0.0189148
346	2	160200380	161432089	1966	134	OCD	0.000912723	0.00573692	0.20286
346	2	160200380	161432089	1966	134	PTSD	0.000416613	0.00150442	0.00139345
346	2	160200380	161432089	1966	134	SCZ	0.00117852	0.016425	1.32473e-16
346	2	160200380	161432089	1966	134	TS	0.00114593	0.0159709	0.14286
347	2	161432090	163607635	1746	130	ADHD	0.000821639	0.00516441	0.0108491
347	2	161432090	163607635	1746	130	ALC	0.000304876	0.000535741	0.000563027
347	2	161432090	163607635	1746	130	ANO	0.000672923	0.00422965	0.00267502
347	2	161432090	163607635	1746	130	ANX	0.000298528	0.000872332	2.8902e-05
347	2	161432090	163607635	1746	130	ASD	0.000283146	0.00394623	0.223368
347	2	161432090	163607635	1746	130	BIP	0.000605224	0.00843504	0.0298022
347	2	161432090	163607635	1746	130	INS	5.65136e-05	9.71231e-05	0.0885006
347	2	161432090	163607635	1746	130	OCD	0.00269892	0.016964	0.0832387
347	2	161432090	163607635	1746	130	PTSD	0.000283058	0.00102214	0.0146426
347	2	161432090	163607635	1746	130	SCZ	0.000798512	0.0111289	4.22213e-10
347	2	161432090	163607635	1746	130	TS	0.00497939	0.069398	8.36955e-05
348	2	163607636	164702312	1016	103	ADHD	0.0014334	0.00900965	2.00188e-05
348	2	163607636	164702312	1016	103	ALC	0.000231849	0.000407415	0.00212658
348	2	163607636	164702312	1016	103	ANO	0.000715572	0.00449772	0.00063538
348	2	163607636	164702312	1016	103	ANX	1.9778e-05	5.77936e-05	0.348659
348	2	163607636	164702312	1016	103	DEP	3.4227e-05	8.02741e-05	0.321279
348	2	163607636	164702312	1016	103	INS	2.91191e-05	5.00435e-05	0.207557
348	2	163607636	164702312	1016	103	OCD	0.00111531	0.00701029	0.169402
348	2	163607636	164702312	1016	103	PTSD	0.000301854	0.00109002	0.00558997
348	2	163607636	164702312	1016	103	SCZ	0.000616728	0.00859537	5.67429e-08
348	2	163607636	164702312	1016	103	TS	0.00496811	0.0692408	3.77863e-06
349	2	164702313	165917788	1120	115	ADHD	0.000609348	0.00383006	0.0323099
349	2	164702313	165917788	1120	115	ALC	0.000318123	0.000559021	5.29521e-05
349	2	164702313	165917788	1120	115	ANO	0.000445395	0.00279953	0.0183916
349	2	164702313	165917788	1120	115	ANX	4.97637e-05	0.000145415	0.211184
349	2	164702313	165917788	1120	115	ASD	0.000121814	0.00169773	0.345064
349	2	164702313	165917788	1120	115	DEP	0.000271876	0.000637643	0.00261655
349	2	164702313	165917788	1120	115	INS	0.000115464	0.000198434	0.00337043
349	2	164702313	165917788	1120	115	OCD	0.00141218	0.00887625	0.181333
349	2	164702313	165917788	1120	115	PTSD	0.000296653	0.00107124	0.00877912
349	2	164702313	165917788	1120	115	SCZ	7.9562e-05	0.00110886	0.172779
349	2	164702313	165917788	1120	115	TS	0.000429912	0.00599171	0.311863
350	2	165917789	167488576	2145	175	ADHD	0.00129024	0.00810979	0.000973617
350	2	165917789	167488576	2145	175	ALC	0.000206171	0.000362292	0.0154547
350	2	165917789	167488576	2145	175	ANO	0.000596055	0.0037465	0.0130482
350	2	165917789	167488576	2145	175	ANX	9.46124e-05	0.000276468	0.112957
350	2	165917789	167488576	2145	175	ASD	0.000858033	0.0119584	0.0296983
350	2	165917789	167488576	2145	175	BIP	0.00163882	0.0228403	2.89993e-05
350	2	165917789	167488576	2145	175	DEP	0.00017931	0.000420543	0.0538888
350	2	165917789	167488576	2145	175	OCD	0.00246255	0.0154784	0.0375792
350	2	165917789	167488576	2145	175	PTSD	0.00029038	0.00104859	0.023655
350	2	165917789	167488576	2145	175	SCZ	0.00116794	0.0162777	2.20579e-14
350	2	165917789	167488576	2145	175	TS	0.000874752	0.0121915	0.162846
351	2	167488577	168437445	1284	59	ANO	0.00017503	0.00110015	0.135873
351	2	167488577	168437445	1284	59	BIP	1.02703e-05	0.000143138	0.438354
351	2	167488577	168437445	1284	59	DEP	1.86235e-05	4.36785e-05	0.402844
351	2	167488577	168437445	1284	59	INS	4.966e-06	8.53446e-06	0.406204
351	2	167488577	168437445	1284	59	OCD	0.00176185	0.0110741	0.0235678
351	2	167488577	168437445	1284	59	PTSD	0.000128181	0.00046287	0.055562
351	2	167488577	168437445	1284	59	SCZ	0.000514246	0.00716707	1.71691e-08
352	2	168437446	169224445	839	120	ADHD	0.000363439	0.00228439	0.125257
352	2	168437446	169224445	839	120	ALC	0.000211341	0.000371378	0.00646992
352	2	168437446	169224445	839	120	ANO	0.000472779	0.00297165	0.0204121
352	2	168437446	169224445	839	120	ANX	9.52217e-06	2.78248e-05	0.41834
352	2	168437446	169224445	839	120	ASD	0.000422922	0.00589428	0.121101
352	2	168437446	169224445	839	120	BIP	0.000536864	0.0074823	0.0400659
352	2	168437446	169224445	839	120	DEP	0.000283374	0.00066461	0.00268902
352	2	168437446	169224445	839	120	OCD	0.000565243	0.00355283	0.254119
352	2	168437446	169224445	839	120	SCZ	0.000456514	0.00636247	4.38156e-05
353	2	169224446	170155561	1051	131	ADHD	0.000167097	0.00105028	0.275577
353	2	169224446	170155561	1051	131	ALC	6.63769e-05	0.00011664	0.179691
353	2	169224446	170155561	1051	131	ANO	0.000551552	0.00346678	0.00991531
353	2	169224446	170155561	1051	131	ANX	0.000157624	0.000460594	0.0106788
353	2	169224446	170155561	1051	131	ASD	0.000409037	0.00570077	0.141462
353	2	169224446	170155561	1051	131	BIP	0.0010763	0.0150004	0.000936615
353	2	169224446	170155561	1051	131	DEP	0.000140684	0.000329952	0.0771685
353	2	169224446	170155561	1051	131	INS	6.38481e-05	0.000109728	0.0680007
353	2	169224446	170155561	1051	131	OCD	0.00308642	0.0193997	0.0349559
353	2	169224446	170155561	1051	131	PTSD	8.72898e-05	0.00031521	0.160895
353	2	169224446	170155561	1051	131	SCZ	0.000758853	0.0105762	5.11179e-09
353	2	169224446	170155561	1051	131	TS	0.00269883	0.0376137	0.0171053
354	2	170155562	170865765	1449	73	ALC	4.99519e-05	8.77777e-05	0.197248
354	2	170155562	170865765	1449	73	ANO	0.000363458	0.00228452	0.0169723
354	2	170155562	170865765	1449	73	ANX	6.11853e-05	0.00017879	0.0960512
354	2	170155562	170865765	1449	73	ASD	0.000951108	0.0132556	0.00155706
354	2	170155562	170865765	1449	73	BIP	0.000194569	0.00271172	0.184072
354	2	170155562	170865765	1449	73	DEP	6.28383e-05	0.000147377	0.178785
354	2	170155562	170865765	1449	73	OCD	0.00272164	0.0171069	0.0346738
354	2	170155562	170865765	1449	73	SCZ	8.79893e-05	0.00122631	0.121954
355	2	170865766	171566482	913	137	ADHD	0.000210058	0.00132032	0.23746
355	2	170865766	171566482	913	137	ALC	0.000213522	0.00037521	0.00648882
355	2	170865766	171566482	913	137	ANO	0.000675003	0.00424273	0.00420661
355	2	170865766	171566482	913	137	ANX	0.00017416	0.000508915	0.00698117
355	2	170865766	171566482	913	137	ASD	0.000470459	0.00655681	0.109929
355	2	170865766	171566482	913	137	BIP	0.000687858	0.00958672	0.0212466
355	2	170865766	171566482	913	137	INS	9.05787e-05	0.000155667	0.0237017
355	2	170865766	171566482	913	137	OCD	0.00600097	0.0377191	0.000851821
355	2	170865766	171566482	913	137	PTSD	0.000380293	0.00137326	0.00228897
355	2	170865766	171566482	913	137	SCZ	0.000333261	0.00464467	0.00195397
355	2	170865766	171566482	913	137	TS	0.00091332	0.012729	0.226352
356	2	171566483	172501315	1138	98	ADHD	0.000706849	0.00444289	0.0114182
356	2	171566483	172501315	1138	98	ALC	0.000120892	0.000212437	0.049454
356	2	171566483	172501315	1138	98	ANO	0.000248469	0.00156175	0.0861844
356	2	171566483	172501315	1138	98	ANX	3.89969e-05	0.000113953	0.220812
356	2	171566483	172501315	1138	98	ASD	0.000114662	0.00159805	0.319262
356	2	171566483	172501315	1138	98	DEP	0.000156743	0.000367616	0.0341502
356	2	171566483	172501315	1138	98	OCD	0.00169958	0.0106827	0.134271
356	2	171566483	172501315	1138	98	SCZ	0.000329293	0.00458937	0.000945711
356	2	171566483	172501315	1138	98	TS	0.00158884	0.0221438	0.0553919
357	2	172501316	173287857	1141	103	ADHD	0.000675744	0.00424738	0.0172455
357	2	172501316	173287857	1141	103	ALC	8.44586e-05	0.000148414	0.11987
357	2	172501316	173287857	1141	103	ANO	0.00102088	0.00641673	8.53358e-06
357	2	172501316	173287857	1141	103	BIP	0.000327704	0.00456723	0.111861
357	2	172501316	173287857	1141	103	INS	1.278e-06	2.19634e-06	0.478398
357	2	172501316	173287857	1141	103	OCD	0	0	0.393752
357	2	172501316	173287857	1141	103	SCZ	0.00106636	0.0148619	1.54581e-16
357	2	172501316	173287857	1141	103	TS	0.00181666	0.0253188	0.0408684
358	2	173287858	174118389	1255	112	ADHD	0.00076851	0.00483047	0.00842508
358	2	173287858	174118389	1255	112	ALC	0.000123147	0.000216399	0.0527972
358	2	173287858	174118389	1255	112	ANO	0.00048945	0.00307644	0.00707253
358	2	173287858	174118389	1255	112	ANX	0.000111748	0.000326541	0.0343539
358	2	173287858	174118389	1255	112	ASD	0.000526721	0.00734094	0.0752015
358	2	173287858	174118389	1255	112	BIP	0.000578986	0.00806935	0.0231656
358	2	173287858	174118389	1255	112	DEP	0.000144322	0.000338485	0.0556369
358	2	173287858	174118389	1255	112	INS	0.000160681	0.000276143	0.000134915
358	2	173287858	174118389	1255	112	OCD	0.00328001	0.0206165	0.00776301
358	2	173287858	174118389	1255	112	PTSD	0.000410084	0.00148084	0.000686854
358	2	173287858	174118389	1255	112	SCZ	0.000415735	0.00579412	0.000107433
359	2	174118390	174927563	825	129	ADHD	0.000487421	0.00306368	0.0778502
359	2	174118390	174927563	825	129	ALC	0.000100778	0.000177092	0.0796026
359	2	174118390	174927563	825	129	ANO	0.00073146	0.00459759	0.00137699
359	2	174118390	174927563	825	129	ASD	0.000527235	0.0073481	0.0823051
359	2	174118390	174927563	825	129	BIP	0.00109778	0.0152998	0.000632328
359	2	174118390	174927563	825	129	DEP	9.71741e-05	0.000227907	0.142593
359	2	174118390	174927563	825	129	INS	0.00014327	0.00024622	0.00106763
359	2	174118390	174927563	825	129	OCD	0.00263979	0.0165924	0.0384087
359	2	174118390	174927563	825	129	PTSD	0.000215557	0.000778393	0.0388509
359	2	174118390	174927563	825	129	SCZ	0.000660887	0.00921082	2.07516e-07
359	2	174118390	174927563	825	129	TS	0.00179073	0.0249575	0.0715919
360	2	174927564	176734750	1900	181	ADHD	0.0002622	0.00164806	0.233791
360	2	174927564	176734750	1900	181	ALC	0.000579141	0.00101769	1.29829e-07
360	2	174927564	176734750	1900	181	ANO	0.00118687	0.00746009	1.62997e-05
360	2	174927564	176734750	1900	181	ANX	0.000254661	0.000744147	0.0013396
360	2	174927564	176734750	1900	181	BIP	0.000406587	0.00566662	0.124126
360	2	174927564	176734750	1900	181	DEP	6.0526e-05	0.000141954	0.26193
360	2	174927564	176734750	1900	181	INS	5.49837e-05	9.44938e-05	0.119487
360	2	174927564	176734750	1900	181	OCD	0.000550031	0.00345722	0.169227
360	2	174927564	176734750	1900	181	PTSD	0.000333214	0.00120326	0.0148699
360	2	174927564	176734750	1900	181	SCZ	0.000973522	0.013568	2.22773e-10
360	2	174927564	176734750	1900	181	TS	0.00495116	0.0690045	0.000319279
361	2	176734751	178149981	1676	200	ADHD	0.00135547	0.0085198	0.00110584
361	2	176734751	178149981	1676	200	ALC	0.00014875	0.00026139	0.0590927
361	2	176734751	178149981	1676	200	ANX	0.000178536	0.000521702	0.015584
361	2	176734751	178149981	1676	200	ASD	0.00102238	0.014249	0.0177646
361	2	176734751	178149981	1676	200	BIP	0.000587367	0.00818617	0.0667305
361	2	176734751	178149981	1676	200	DEP	0.000125022	0.00029322	0.139899
361	2	176734751	178149981	1676	200	INS	0.000130596	0.00022444	0.00837358
361	2	176734751	178149981	1676	200	OCD	0.0034439	0.0216466	0.0388767
361	2	176734751	178149981	1676	200	PTSD	0.000755515	0.00272822	2.8605e-06
361	2	176734751	178149981	1676	200	SCZ	0.000976135	0.0136044	7.47433e-10
361	2	176734751	178149981	1676	200	TS	0.00683239	0.0952234	2.34172e-05
362	2	178149982	179224870	1895	99	ADHD	0.00113595	0.00714	0.000366333
362	2	178149982	179224870	1895	99	ALC	5.97639e-05	0.00010502	0.208972
362	2	178149982	179224870	1895	99	ANO	0.00016095	0.00101165	0.165801
362	2	178149982	179224870	1895	99	ASD	8.65434e-05	0.00120616	0.352325
362	2	178149982	179224870	1895	99	INS	5.81452e-05	9.99271e-05	0.0597168
362	2	178149982	179224870	1895	99	OCD	0.000714695	0.00449221	0.315252
362	2	178149982	179224870	1895	99	PTSD	0.000311462	0.00112471	0.00175711
362	2	178149982	179224870	1895	99	SCZ	0.0001143	0.00159301	0.103722
362	2	178149982	179224870	1895	99	TS	0.00112417	0.0156676	0.0874935
363	2	179224871	180336045	1241	159	ADHD	0.000325614	0.00204664	0.195725
363	2	179224871	180336045	1241	159	ALC	0.000133756	0.000235042	0.0619482
363	2	179224871	180336045	1241	159	ANO	0.000292169	0.00183643	0.116828
363	2	179224871	180336045	1241	159	ANX	3.07874e-05	8.99643e-05	0.306174
363	2	179224871	180336045	1241	159	ASD	0.000541347	0.00754478	0.0990165
363	2	179224871	180336045	1241	159	BIP	0.000315671	0.00439952	0.164025
363	2	179224871	180336045	1241	159	DEP	3.78686e-05	8.8815e-05	0.338387
363	2	179224871	180336045	1241	159	INS	0.000130108	0.000223602	0.00425148
363	2	179224871	180336045	1241	159	OCD	0.00730759	0.0459318	8.95994e-05
363	2	179224871	180336045	1241	159	PTSD	0.000735936	0.00265752	1.59131e-06
363	2	179224871	180336045	1241	159	SCZ	0.000771993	0.0107593	1.96767e-08
363	2	179224871	180336045	1241	159	TS	0.00373746	0.0520892	0.00185793
364	2	180336046	181309939	1334	144	ADHD	0.00156801	0.00985569	3.88765e-05
364	2	180336046	181309939	1334	144	ALC	0.000211828	0.000372233	0.00624328
364	2	180336046	181309939	1334	144	ANO	0.000526306	0.00330809	0.0179344
364	2	180336046	181309939	1334	144	ANX	7.03424e-05	0.000205548	0.128156
364	2	180336046	181309939	1334	144	ASD	0.000377887	0.00526662	0.173037
364	2	180336046	181309939	1334	144	BIP	0.000712512	0.00993032	0.0196205
364	2	180336046	181309939	1334	144	DEP	0.000120744	0.000283185	0.110239
364	2	180336046	181309939	1334	144	INS	3.34465e-05	5.74805e-05	0.204411
364	2	180336046	181309939	1334	144	OCD	0.00237203	0.0149094	0.0805296
364	2	180336046	181309939	1334	144	PTSD	0.00040999	0.0014805	0.00104183
364	2	180336046	181309939	1334	144	SCZ	0.000565547	0.00788206	8.21372e-06
364	2	180336046	181309939	1334	144	TS	0.000119631	0.0016673	0.421442
365	2	181309940	182307877	1456	107	ADHD	0.000274354	0.00172445	0.172776
365	2	181309940	182307877	1456	107	ALC	0.000223095	0.000392032	0.00249269
365	2	181309940	182307877	1456	107	ANO	0.000211944	0.00133217	0.133461
365	2	181309940	182307877	1456	107	ANX	9.12499e-05	0.000266642	0.0641256
365	2	181309940	182307877	1456	107	ASD	0.000152094	0.00211975	0.308045
365	2	181309940	182307877	1456	107	BIP	0.00094721	0.0132013	0.00104879
365	2	181309940	182307877	1456	107	DEP	1.98841e-05	4.66351e-05	0.379344
365	2	181309940	182307877	1456	107	INS	2.98493e-06	5.12984e-06	0.441717
365	2	181309940	182307877	1456	107	OCD	0.00149424	0.00939207	0.157952
365	2	181309940	182307877	1456	107	PTSD	6.92301e-05	0.000249995	0.22164
365	2	181309940	182307877	1456	107	SCZ	0.000312352	0.00435326	0.00164424
365	2	181309940	182307877	1456	107	TS	0	0	0.453909
366	2	182307878	183352290	1257	125	ADHD	8.70003e-05	0.00054684	0.36004
366	2	182307878	183352290	1257	125	ALC	0.000154454	0.000271413	0.0267424
366	2	182307878	183352290	1257	125	ANO	0.000471241	0.00296198	0.022034
366	2	182307878	183352290	1257	125	ASD	0.000380581	0.00530417	0.143768
366	2	182307878	183352290	1257	125	BIP	0.000474545	0.00661375	0.0555023
366	2	182307878	183352290	1257	125	DEP	7.41737e-05	0.000173963	0.21046
366	2	182307878	183352290	1257	125	INS	6.26214e-05	0.00010762	0.0640742
366	2	182307878	183352290	1257	125	OCD	0.0022328	0.0140342	0.0983785
366	2	182307878	183352290	1257	125	PTSD	0.000176395	0.000636975	0.0831332
366	2	182307878	183352290	1257	125	SCZ	0.000474968	0.00661966	3.83885e-05
366	2	182307878	183352290	1257	125	TS	0.00031237	0.00435351	0.307506
367	2	183352291	184148655	930	81	ADHD	0.000589154	0.00370312	0.0165698
367	2	183352291	184148655	930	81	ALC	0.000330821	0.000581334	7.86078e-06
367	2	183352291	184148655	930	81	ANO	0.000270425	0.00169976	0.0692584
367	2	183352291	184148655	930	81	ASD	0.000430895	0.00600541	0.0876284
367	2	183352291	184148655	930	81	BIP	0.000213237	0.0029719	0.16648
367	2	183352291	184148655	930	81	DEP	0.000150938	0.000354001	0.0261633
367	2	183352291	184148655	930	81	INS	1.24821e-05	2.14515e-05	0.336593
367	2	183352291	184148655	930	81	OCD	0.00149122	0.00937303	0.132749
367	2	183352291	184148655	930	81	PTSD	0.000142173	0.000513398	0.0459264
367	2	183352291	184148655	930	81	SCZ	0.000201763	0.00281199	0.0140323
367	2	183352291	184148655	930	81	TS	9.16981e-05	0.001278	0.424241
368	2	184148656	184866232	860	78	ADHD	0.000647445	0.00406951	0.0126129
368	2	184148656	184866232	860	78	ALC	4.66648e-05	8.20015e-05	0.211857
368	2	184148656	184866232	860	78	ANO	0.00101229	0.00636272	6.43719e-06
368	2	184148656	184866232	860	78	ANX	0.000183307	0.000535642	0.000795592
368	2	184148656	184866232	860	78	ASD	0.000355094	0.00494897	0.117777
368	2	184148656	184866232	860	78	BIP	0.0002626	0.00365986	0.130539
368	2	184148656	184866232	860	78	DEP	1.15092e-05	2.6993e-05	0.416136
368	2	184148656	184866232	860	78	INS	1.47729e-05	2.53885e-05	0.305927
368	2	184148656	184866232	860	78	OCD	3.95995e-05	0.000248903	0.44623
368	2	184148656	184866232	860	78	PTSD	0.000274716	0.000992019	0.00232313
368	2	184148656	184866232	860	78	SCZ	0.000394307	0.00549548	4.46007e-05
368	2	184148656	184866232	860	78	TS	0.00165417	0.0230543	0.0375625
369	2	184866233	186244920	1416	91	ADHD	0.000233756	0.00146927	0.192035
369	2	184866233	186244920	1416	91	ALC	0.000207206	0.000364112	0.00253335
369	2	184866233	186244920	1416	91	ANO	0.00112386	0.00706403	1.4191e-06
369	2	184866233	186244920	1416	91	ANX	0.000134019	0.000391619	0.00957353
369	2	184866233	186244920	1416	91	ASD	0.000382279	0.00532784	0.12145
369	2	184866233	186244920	1416	91	BIP	0.00119561	0.0166633	4.6349e-05
369	2	184866233	186244920	1416	91	DEP	6.20873e-05	0.000145616	0.206597
369	2	184866233	186244920	1416	91	INS	2.35887e-05	4.05391e-05	0.228478
369	2	184866233	186244920	1416	91	OCD	0.0030984	0.0194749	0.0322066
369	2	184866233	186244920	1416	91	PTSD	8.9683e-05	0.000323852	0.147936
369	2	184866233	186244920	1416	91	SCZ	0.000675659	0.0094167	1.12841e-09
369	2	184866233	186244920	1416	91	TS	0.000496573	0.00692076	0.232494
370	2	186244921	187498047	1098	53	ADHD	8.224e-05	0.000516919	0.320935
370	2	186244921	187498047	1098	53	ALC	1.48212e-06	2.60445e-06	0.462624
370	2	186244921	187498047	1098	53	ANO	4.67975e-05	0.000294145	0.348746
370	2	186244921	187498047	1098	53	ANX	0.000114462	0.00033447	0.00550638
370	2	186244921	187498047	1098	53	ASD	0.000100679	0.00140317	0.300511
370	2	186244921	187498047	1098	53	BIP	0.000318538	0.00443948	0.0631868
370	2	186244921	187498047	1098	53	INS	4.776e-05	8.20793e-05	0.0469266
370	2	186244921	187498047	1098	53	OCD	0.000613954	0.003859	0.278352
370	2	186244921	187498047	1098	53	PTSD	0.000161467	0.000583071	0.0218598
370	2	186244921	187498047	1098	53	SCZ	0.0003177	0.0044278	8.39041e-05
370	2	186244921	187498047	1098	53	TS	0.000940564	0.0131087	0.11806
371	2	187498048	188895310	2009	114	ADHD	0.000596416	0.00374877	0.0360647
371	2	187498048	188895310	2009	114	ALC	7.06615e-05	0.000124169	0.157897
371	2	187498048	188895310	2009	114	ANO	0.000731509	0.00459789	0.000749427
371	2	187498048	188895310	2009	114	ANX	0.000277899	0.000812052	3.62418e-05
371	2	187498048	188895310	2009	114	ASD	0.00030719	0.00428132	0.18314
371	2	187498048	188895310	2009	114	DEP	1.97129e-05	4.62337e-05	0.37311
371	2	187498048	188895310	2009	114	INS	4.71016e-05	8.09478e-05	0.113661
371	2	187498048	188895310	2009	114	SCZ	0.000372146	0.00518662	0.00044295
372	2	188895311	189882702	1442	53	ADHD	0.000219032	0.00137672	0.154047
372	2	188895311	189882702	1442	53	ANO	0.000296342	0.00186265	0.0260074
372	2	188895311	189882702	1442	53	ANX	5.55189e-06	1.62232e-05	0.420232
372	2	188895311	189882702	1442	53	DEP	1.8626e-05	4.36844e-05	0.352784
372	2	188895311	189882702	1442	53	INS	3.84196e-05	6.60271e-05	0.0791009
372	2	188895311	189882702	1442	53	OCD	0.00047876	0.00300924	0.315557
372	2	188895311	189882702	1442	53	PTSD	3.93176e-05	0.000141979	0.283574
372	2	188895311	189882702	1442	53	SCZ	0.00016455	0.00229334	0.0136463
373	2	189882703	191051954	1681	82	ADHD	0.000107183	0.000673697	0.319376
373	2	189882703	191051954	1681	82	ANO	0.00053561	0.00336658	0.00477602
373	2	189882703	191051954	1681	82	ANX	2.69585e-05	7.87758e-05	0.276107
373	2	189882703	191051954	1681	82	BIP	1.31031e-05	0.000182619	0.466196
373	2	189882703	191051954	1681	82	PTSD	0.000263205	0.000950452	0.00559233
373	2	189882703	191051954	1681	82	SCZ	1.83442e-05	0.000255665	0.384112
373	2	189882703	191051954	1681	82	TS	0.000362053	0.00504595	0.32009
374	2	191051955	193033982	1827	170	ADHD	0.00094762	0.00595626	0.00711878
374	2	191051955	193033982	1827	170	ALC	0.000434884	0.000764198	1.62279e-05
374	2	191051955	193033982	1827	170	ANO	0.000828714	0.00520888	0.00159046
374	2	191051955	193033982	1827	170	ANX	9.18509e-05	0.000268398	0.111371
374	2	191051955	193033982	1827	170	ASD	0.00102447	0.0142781	0.0114084
374	2	191051955	193033982	1827	170	BIP	0.000468557	0.0065303	0.0868448
374	2	191051955	193033982	1827	170	DEP	0.000187963	0.000440839	0.0382997
374	2	191051955	193033982	1827	170	INS	0.000264653	0.000454828	1.01995e-06
374	2	191051955	193033982	1827	170	OCD	0.000938724	0.00590034	0.119437
374	2	191051955	193033982	1827	170	PTSD	0.000340766	0.00123053	0.00933333
374	2	191051955	193033982	1827	170	SCZ	0.000842376	0.0117402	8.09067e-10
374	2	191051955	193033982	1827	170	TS	0.000917638	0.0127892	0.227439
375	2	193033983	195300250	1392	83	ADHD	0.000103721	0.000651941	0.33895
375	2	193033983	195300250	1392	83	ALC	4.26818e-05	7.50024e-05	0.229923
375	2	193033983	195300250	1392	83	ANO	0.000337781	0.00212312	0.0447499
375	2	193033983	195300250	1392	83	ASD	0.000723064	0.0100774	0.0153206
375	2	193033983	195300250	1392	83	BIP	0.00126931	0.0176905	1.25147e-05
375	2	193033983	195300250	1392	83	DEP	0.000128592	0.000301592	0.0521739
375	2	193033983	195300250	1392	83	INS	2.71903e-05	4.67287e-05	0.200925
375	2	193033983	195300250	1392	83	OCD	0.00155099	0.00974873	0.115777
375	2	193033983	195300250	1392	83	PTSD	0.000165213	0.000596598	0.0478995
375	2	193033983	195300250	1392	83	SCZ	0.00064859	0.00903944	1.56561e-09
376	2	195300251	196446299	1643	90	ADHD	0	0	0.43456
376	2	195300251	196446299	1643	90	ALC	3.94097e-05	6.92525e-05	0.269715
376	2	195300251	196446299	1643	90	ANO	0.000454734	0.00285823	0.00827897
376	2	195300251	196446299	1643	90	ANX	6.47347e-05	0.000189162	0.103605
376	2	195300251	196446299	1643	90	OCD	0.00326417	0.0205169	0.0255245
376	2	195300251	196446299	1643	90	PTSD	0.000197308	0.000712493	0.0239868
376	2	195300251	196446299	1643	90	SCZ	0.000481161	0.00670597	1.86359e-06
376	2	195300251	196446299	1643	90	TS	0.00332946	0.0464029	0.0012355
377	2	196446300	198140350	1684	118	ADHD	0.00070364	0.00442273	0.0202702
377	2	196446300	198140350	1684	118	ALC	0.000228375	0.000401311	0.000776669
377	2	196446300	198140350	1684	118	ANO	0.000337168	0.00211927	0.0570663
377	2	196446300	198140350	1684	118	BIP	0.000420904	0.00586616	0.0647284
377	2	196446300	198140350	1684	118	DEP	9.46337e-05	0.000221949	0.142296
377	2	196446300	198140350	1684	118	INS	6.18659e-05	0.000106321	0.0665899
377	2	196446300	198140350	1684	118	PTSD	0.000144797	0.000522873	0.109433
377	2	196446300	198140350	1684	118	SCZ	0.000520708	0.00725713	3.54323e-06
378	2	198140351	199654969	1090	78	ADHD	0.000497998	0.00313016	0.0340793
378	2	198140351	199654969	1090	78	ALC	1.08932e-05	1.9142e-05	0.413869
378	2	198140351	199654969	1090	78	ANO	0.000194011	0.00121945	0.122149
378	2	198140351	199654969	1090	78	BIP	0.00108362	0.0151024	7.74202e-05
378	2	198140351	199654969	1090	78	DEP	0.0002167	0.000508236	0.00431168
378	2	198140351	199654969	1090	78	OCD	0.000553835	0.00348113	0.249707
378	2	198140351	199654969	1090	78	PTSD	4.43151e-05	0.000160025	0.31724
378	2	198140351	199654969	1090	78	SCZ	0.000798676	0.0111312	7.76464e-13
378	2	198140351	199654969	1090	78	TS	0.00230809	0.032168	0.00929813
379	2	199654970	201324132	1582	138	ANO	0.000594257	0.0037352	0.00952475
379	2	199654970	201324132	1582	138	ANX	5.55498e-05	0.000162322	0.205106
379	2	199654970	201324132	1582	138	ASD	0.00038612	0.00538137	0.145873
379	2	199654970	201324132	1582	138	BIP	0.000581262	0.00810109	0.037215
379	2	199654970	201324132	1582	138	INS	0.000108543	0.000186539	0.00905915
379	2	199654970	201324132	1582	138	PTSD	0.000211593	0.000764078	0.0345379
379	2	199654970	201324132	1582	138	SCZ	0.00227315	0.0316811	1.63526e-39
379	2	199654970	201324132	1582	138	TS	0	0	0.474021
380	2	201324133	202504862	1398	123	ALC	0.000105383	0.000185184	0.0895037
380	2	201324133	202504862	1398	123	ANO	5.06125e-05	0.000318124	0.353353
380	2	201324133	202504862	1398	123	ANX	5.72434e-05	0.000167271	0.177423
380	2	201324133	202504862	1398	123	ASD	0.000537115	0.00748581	0.072603
380	2	201324133	202504862	1398	123	BIP	0	0	0.481372
380	2	201324133	202504862	1398	123	INS	1.93902e-05	3.33236e-05	0.30792
380	2	201324133	202504862	1398	123	PTSD	2.2562e-05	8.1473e-05	0.401429
380	2	201324133	202504862	1398	123	SCZ	0.00105324	0.0146791	6.6922e-14
380	2	201324133	202504862	1398	123	TS	0.00286403	0.0399161	0.00708368
381	2	202504863	203639686	1191	119	ADHD	0.000961717	0.00604486	0.00302501
381	2	202504863	203639686	1191	119	ALC	0.000342531	0.000601912	4.27923e-05
381	2	202504863	203639686	1191	119	ANO	0.000846118	0.00531827	0.000308409
381	2	202504863	203639686	1191	119	ANX	0.000198711	0.000580656	0.00117513
381	2	202504863	203639686	1191	119	DEP	5.56351e-05	0.000130484	0.239729
381	2	202504863	203639686	1191	119	INS	0.000100816	0.00017326	0.0102128
381	2	202504863	203639686	1191	119	OCD	0.00136618	0.00858712	0.17114
381	2	202504863	203639686	1191	119	PTSD	0.000175659	0.000634318	0.0675112
381	2	202504863	203639686	1191	119	SCZ	0.000578106	0.00805709	8.2526e-07
381	2	202504863	203639686	1191	119	TS	0.00132449	0.0184595	0.129399
382	2	203639687	205038119	1667	111	ADHD	0.000737325	0.00463445	0.0112247
382	2	203639687	205038119	1667	111	ALC	4.94154e-05	8.6835e-05	0.254334
382	2	203639687	205038119	1667	111	ANO	0.000429028	0.00269665	0.0325211
382	2	203639687	205038119	1667	111	ANX	5.52395e-05	0.000161416	0.168919
382	2	203639687	205038119	1667	111	BIP	0.00041501	0.00578401	0.0654654
382	2	203639687	205038119	1667	111	INS	0.000113926	0.000195791	0.00426429
382	2	203639687	205038119	1667	111	PTSD	0.000139104	0.000502315	0.0956876
382	2	203639687	205038119	1667	111	SCZ	0.000390333	0.00544009	0.000195256
383	2	205038120	206821199	1738	234	ADHD	0.00138755	0.00872146	0.00196134
383	2	205038120	206821199	1738	234	ALC	0.000160932	0.000282797	0.0868316
383	2	205038120	206821199	1738	234	ANO	0.00193469	0.0121605	6.91126e-09
383	2	205038120	206821199	1738	234	ANX	0.000360415	0.00105317	5.97107e-05
383	2	205038120	206821199	1738	234	ASD	0.00350484	0.0488471	1.65137e-09
383	2	205038120	206821199	1738	234	BIP	0.00153862	0.0214438	0.000289301
383	2	205038120	206821199	1738	234	DEP	0.000264714	0.000620846	0.0216998
383	2	205038120	206821199	1738	234	INS	0.000148164	0.000254631	0.00570872
383	2	205038120	206821199	1738	234	OCD	0.00785428	0.049368	6.16639e-05
383	2	205038120	206821199	1738	234	PTSD	0.000466979	0.0016863	0.00208977
383	2	205038120	206821199	1738	234	SCZ	0.00115016	0.0160298	9.89074e-12
383	2	205038120	206821199	1738	234	TS	0.00448817	0.0625519	0.00041309
384	2	206821200	207726594	1208	135	ADHD	0.000887242	0.00557675	0.00679525
384	2	206821200	207726594	1208	135	ALC	0.000215361	0.000378442	0.00652983
384	2	206821200	207726594	1208	135	ANO	0.000701516	0.00440938	0.00218667
384	2	206821200	207726594	1208	135	BIP	0.000767175	0.0106922	0.00968454
384	2	206821200	207726594	1208	135	DEP	0.000159715	0.000374586	0.0547637
384	2	206821200	207726594	1208	135	INS	0.000108021	0.000185643	0.00930151
384	2	206821200	207726594	1208	135	OCD	0.00393473	0.0247317	0.0134218
384	2	206821200	207726594	1208	135	PTSD	0.000184252	0.000665349	0.0776223
384	2	206821200	207726594	1208	135	SCZ	0.000612687	0.00853905	1.09095e-06
384	2	206821200	207726594	1208	135	TS	0.0015517	0.0216261	0.077528
385	2	207726595	208674588	928	139	ALC	0.000338627	0.000595051	0.000220721
385	2	207726595	208674588	928	139	ANO	0.000379937	0.00238809	0.0588513
385	2	207726595	208674588	928	139	ANX	0.000245897	0.000718538	0.000664994
385	2	207726595	208674588	928	139	ASD	0.000382195	0.00532667	0.144013
385	2	207726595	208674588	928	139	BIP	0.000675684	0.00941705	0.0230651
385	2	207726595	208674588	928	139	DEP	0.000400178	0.000938554	0.000173808
385	2	207726595	208674588	928	139	INS	6.92083e-05	0.00011894	0.0543145
385	2	207726595	208674588	928	139	OCD	0.00400147	0.0251512	0.015815
385	2	207726595	208674588	928	139	PTSD	0.000104716	0.000378136	0.201597
385	2	207726595	208674588	928	139	SCZ	0.000772411	0.0107651	5.4842e-09
385	2	207726595	208674588	928	139	TS	0.00327758	0.0456798	0.00712193
386	2	208674589	209940230	1694	130	ADHD	0.000242417	0.00152371	0.206824
386	2	208674589	209940230	1694	130	ALC	3.62848e-05	6.37612e-05	0.303548
386	2	208674589	209940230	1694	130	ANO	0.000518282	0.00325766	0.0196348
386	2	208674589	209940230	1694	130	ANX	8.33165e-05	0.00024346	0.0805147
386	2	208674589	209940230	1694	130	ASD	0.0013546	0.0188791	0.000714216
386	2	208674589	209940230	1694	130	DEP	0.000241196	0.000565688	0.0102521
386	2	208674589	209940230	1694	130	INS	3.17937e-05	5.46399e-05	0.206127
386	2	208674589	209940230	1694	130	OCD	0.0047018	0.0295532	0.0024454
386	2	208674589	209940230	1694	130	PTSD	4.7365e-05	0.000171039	0.297896
386	2	208674589	209940230	1694	130	SCZ	0.000349172	0.00486643	0.00153396
386	2	208674589	209940230	1694	130	TS	0.00390559	0.0544325	0.00141627
387	2	209940231	210842457	1340	56	ALC	0.000153737	0.000270153	0.00537753
387	2	209940231	210842457	1340	56	ANO	0.000134361	0.000844525	0.179483
387	2	209940231	210842457	1340	56	BIP	0.000426867	0.00594927	0.0242777
387	2	209940231	210842457	1340	56	DEP	1.27448e-05	2.98908e-05	0.386313
387	2	209940231	210842457	1340	56	INS	1.49989e-05	2.57768e-05	0.281958
387	2	209940231	210842457	1340	56	OCD	0.00350217	0.0220129	0.00286898
387	2	209940231	210842457	1340	56	SCZ	0.000176562	0.00246076	0.0128739
388	2	210842458	212520453	1736	164	ADHD	0.00068221	0.00428803	0.0350982
388	2	210842458	212520453	1736	164	ALC	9.51135e-05	0.000167138	0.128594
388	2	210842458	212520453	1736	164	ANO	0.000221183	0.00139024	0.205916
388	2	210842458	212520453	1736	164	ANX	0.000279808	0.000817631	0.00037368
388	2	210842458	212520453	1736	164	ASD	0.000509521	0.00710122	0.113152
388	2	210842458	212520453	1736	164	BIP	0.000656473	0.0091493	0.0272809
388	2	210842458	212520453	1736	164	INS	0.000147511	0.000253509	0.00186008
388	2	210842458	212520453	1736	164	OCD	0.00455619	0.0286379	0.00482826
388	2	210842458	212520453	1736	164	PTSD	1.89498e-05	6.8429e-05	0.369725
388	2	210842458	212520453	1736	164	SCZ	0.000384791	0.00536285	0.00127616
388	2	210842458	212520453	1736	164	TS	0.00331915	0.0462592	0.00716573
389	2	212520454	213194362	1230	105	ADHD	0.000400162	0.00251522	0.0774481
389	2	212520454	213194362	1230	105	ALC	0	0	0.438382
389	2	212520454	213194362	1230	105	ANO	0.000359541	0.00225989	0.0462398
389	2	212520454	213194362	1230	105	ANX	0.000223194	0.000652196	0.000275481
389	2	212520454	213194362	1230	105	ASD	0	0	0.472937
389	2	212520454	213194362	1230	105	BIP	0.000500899	0.00698106	0.0444032
389	2	212520454	213194362	1230	105	DEP	0.000143933	0.000337572	0.0499336
389	2	212520454	213194362	1230	105	OCD	0.00151319	0.00951117	0.180652
389	2	212520454	213194362	1230	105	PTSD	1.261e-05	4.55357e-05	0.392482
389	2	212520454	213194362	1230	105	SCZ	0.00048784	0.00679905	4.63462e-06
389	2	212520454	213194362	1230	105	TS	0.00107805	0.0150248	0.116679
390	2	213194363	214044566	922	129	ADHD	0.000321545	0.00202107	0.153905
390	2	213194363	214044566	922	129	ALC	9.2763e-06	1.63007e-05	0.434736
390	2	213194363	214044566	922	129	ANO	0.000665224	0.00418126	0.00334357
390	2	213194363	214044566	922	129	ANX	8.90566e-06	2.60233e-05	0.424924
390	2	213194363	214044566	922	129	ASD	0.00065968	0.00919399	0.0393539
390	2	213194363	214044566	922	129	BIP	0.000268552	0.00374283	0.182081
390	2	213194363	214044566	922	129	DEP	0.000143851	0.000337381	0.0598672
390	2	213194363	214044566	922	129	INS	0.000101453	0.000174354	0.0101377
390	2	213194363	214044566	922	129	OCD	0.00607843	0.0382059	0.000390194
390	2	213194363	214044566	922	129	SCZ	0.000544632	0.00759057	4.44583e-06
390	2	213194363	214044566	922	129	TS	0.00292947	0.0408282	0.0108761
391	2	214044567	215002484	1330	56	ADHD	1.13509e-05	7.13457e-05	0.444392
391	2	214044567	215002484	1330	56	ANO	0.000205621	0.00129243	0.0960569
391	2	214044567	215002484	1330	56	ASD	0.00026649	0.00371408	0.142536
391	2	214044567	215002484	1330	56	DEP	0.000100177	0.000234949	0.0597492
391	2	214044567	215002484	1330	56	INS	7.95645e-05	0.000136738	0.00553628
391	2	214044567	215002484	1330	56	OCD	0.00219038	0.0137676	0.0360463
391	2	214044567	215002484	1330	56	SCZ	0.000153685	0.00214192	0.0236535
392	2	215002485	215899570	1256	129	ADHD	0.0017287	0.0108658	4.44051e-06
392	2	215002485	215899570	1256	129	ALC	9.34594e-05	0.000164231	0.132172
392	2	215002485	215899570	1256	129	ANO	0.000911186	0.00572726	0.000243553
392	2	215002485	215899570	1256	129	ASD	0.00132671	0.0184904	0.000634905
392	2	215002485	215899570	1256	129	DEP	0.000280215	0.0006572	0.00277794
392	2	215002485	215899570	1256	129	INS	5.94421e-06	1.02156e-05	0.422703
392	2	215002485	215899570	1256	129	OCD	0.00434834	0.0273315	0.00218574
392	2	215002485	215899570	1256	129	PTSD	8.55429e-05	0.000308902	0.239621
392	2	215002485	215899570	1256	129	SCZ	0.00052081	0.00725855	1.59182e-05
392	2	215002485	215899570	1256	129	TS	0.00312876	0.0436057	0.00437641
393	2	215899571	217566011	1635	211	ADHD	0.00198277	0.0124627	1.65917e-05
393	2	215899571	217566011	1635	211	ALC	0.000365258	0.000641847	0.000638568
393	2	215899571	217566011	1635	211	ANO	0.00200151	0.0125805	1.63217e-09
393	2	215899571	217566011	1635	211	ANX	4.7936e-05	0.000140074	0.221763
393	2	215899571	217566011	1635	211	ASD	0.0028256	0.0393805	3.47385e-07
393	2	215899571	217566011	1635	211	BIP	0.00237725	0.0331319	5.50984e-08
393	2	215899571	217566011	1635	211	DEP	0.000643867	0.00151009	1.59737e-06
393	2	215899571	217566011	1635	211	INS	0.000129567	0.000222671	0.0104107
393	2	215899571	217566011	1635	211	OCD	0.00877901	0.0551805	4.02856e-05
393	2	215899571	217566011	1635	211	PTSD	0.000790714	0.00285533	1.0469e-06
393	2	215899571	217566011	1635	211	SCZ	0.000952591	0.0132763	1.88944e-09
393	2	215899571	217566011	1635	211	TS	0.00523595	0.0729737	0.000603702
394	2	217566012	218396258	911	106	ADHD	0.000840729	0.0052844	0.00577688
394	2	217566012	218396258	911	106	ALC	0.000186377	0.00032751	0.00899757
394	2	217566012	218396258	911	106	ANO	0.000223335	0.00140377	0.129737
394	2	217566012	218396258	911	106	ANX	5.93257e-05	0.000173356	0.142079
394	2	217566012	218396258	911	106	ASD	0.000587968	0.00819455	0.0520006
394	2	217566012	218396258	911	106	BIP	0.000466406	0.00650033	0.0531301
394	2	217566012	218396258	911	106	DEP	0.000174201	0.000408562	0.023483
394	2	217566012	218396258	911	106	INS	0.00012938	0.000222349	0.00115362
394	2	217566012	218396258	911	106	OCD	0.00123575	0.0077673	0.18802
394	2	217566012	218396258	911	106	PTSD	0.000162087	0.000585309	0.0637161
394	2	217566012	218396258	911	106	SCZ	6.34233e-05	0.000883934	0.236871
394	2	217566012	218396258	911	106	TS	0.00280384	0.0390772	0.00938128
395	2	218396259	219678783	1273	121	ADHD	0.00104588	0.00657384	0.00164253
395	2	218396259	219678783	1273	121	ALC	0.000166198	0.00029205	0.025278
395	2	218396259	219678783	1273	121	ANO	0.000381415	0.00239738	0.0423587
395	2	218396259	219678783	1273	121	ANX	9.45315e-05	0.000276231	0.0710215
395	2	218396259	219678783	1273	121	ASD	0.000526139	0.00733283	0.0754633
395	2	218396259	219678783	1273	121	BIP	0.000266344	0.00371205	0.182665
395	2	218396259	219678783	1273	121	DEP	0.00016287	0.000381987	0.0430741
395	2	218396259	219678783	1273	121	PTSD	6.66546e-05	0.000240695	0.200131
395	2	218396259	219678783	1273	121	SCZ	0.000299792	0.00417822	0.00330785
396	2	219678784	220771552	970	126	ADHD	0.000165648	0.00104118	0.277876
396	2	219678784	220771552	970	126	ALC	0.000174005	0.00030577	0.0204562
396	2	219678784	220771552	970	126	ANO	0.000374983	0.00235695	0.0606106
396	2	219678784	220771552	970	126	ASD	0.000504115	0.00702588	0.0857426
396	2	219678784	220771552	970	126	BIP	0.00130886	0.0182417	8.02572e-05
396	2	219678784	220771552	970	126	DEP	0.000357933	0.000839476	0.000345504
396	2	219678784	220771552	970	126	INS	0.00016229	0.000278908	0.000241839
396	2	219678784	220771552	970	126	OCD	0.000530018	0.00333143	0.270956
396	2	219678784	220771552	970	126	PTSD	0.000242145	0.000874402	0.0279897
396	2	219678784	220771552	970	126	SCZ	0.000414776	0.00578075	0.000125191
396	2	219678784	220771552	970	126	TS	0.00225893	0.0314829	0.034846
397	2	220771553	221445191	1208	94	ADHD	0.000516173	0.0032444	0.0428058
397	2	220771553	221445191	1208	94	ALC	7.71027e-05	0.000135488	0.123307
397	2	220771553	221445191	1208	94	ANX	0.000122051	0.000356646	0.0158982
397	2	220771553	221445191	1208	94	ASD	0.000743468	0.0103617	0.017035
397	2	220771553	221445191	1208	94	DEP	0.000153786	0.000360682	0.0313416
397	2	220771553	221445191	1208	94	INS	6.92849e-05	0.000119072	0.0301783
397	2	220771553	221445191	1208	94	OCD	8.84302e-05	0.000555827	0.43187
397	2	220771553	221445191	1208	94	PTSD	0.000164312	0.000593343	0.0532238
397	2	220771553	221445191	1208	94	SCZ	0.000358248	0.00499292	0.000240584
397	2	220771553	221445191	1208	94	TS	0.00122971	0.0171385	0.104009
398	2	221445192	222327713	839	104	ADHD	0.000579128	0.00364011	0.0338511
398	2	221445192	222327713	839	104	ANO	0.000381928	0.00240061	0.0381528
398	2	221445192	222327713	839	104	ANX	0.000115958	0.000338841	0.0299615
398	2	221445192	222327713	839	104	ASD	0.00105453	0.014697	0.00278452
398	2	221445192	222327713	839	104	BIP	0.000290981	0.00405542	0.143968
398	2	221445192	222327713	839	104	DEP	2.51223e-05	5.89205e-05	0.358411
398	2	221445192	222327713	839	104	INS	2.05863e-05	3.53791e-05	0.268942
398	2	221445192	222327713	839	104	OCD	0.00463083	0.029107	0.0060259
398	2	221445192	222327713	839	104	SCZ	0.00038885	0.00541942	0.000137361
398	2	221445192	222327713	839	104	TS	1.49071e-05	0.000207761	0.469072
399	2	222327714	223353965	856	112	ADHD	0.000818749	0.00514624	0.00718757
399	2	222327714	223353965	856	112	ALC	0.000235132	0.000413185	0.0022357
399	2	222327714	223353965	856	112	ANO	0.000198149	0.00124547	0.164502
399	2	222327714	223353965	856	112	ANX	0.000170057	0.000496926	0.0051243
399	2	222327714	223353965	856	112	ASD	0.000742856	0.0103532	0.0232071
399	2	222327714	223353965	856	112	BIP	0.000888521	0.0123834	0.00219815
399	2	222327714	223353965	856	112	DEP	0.00022932	0.000537835	0.00718881
399	2	222327714	223353965	856	112	INS	6.78085e-05	0.000116534	0.0443784
399	2	222327714	223353965	856	112	OCD	0.000681885	0.00428598	0.324918
399	2	222327714	223353965	856	112	PTSD	0.000417178	0.00150646	0.000493658
399	2	222327714	223353965	856	112	SCZ	0.000221343	0.00308487	0.0153288
399	2	222327714	223353965	856	112	TS	0.0037001	0.0515684	0.00187658
400	2	223353966	224123079	1408	105	ADHD	0.000318797	0.00200379	0.123269
400	2	223353966	224123079	1408	105	ALC	1.1215e-05	1.97075e-05	0.413084
400	2	223353966	224123079	1408	105	ANO	0.000396092	0.00248964	0.0283163
400	2	223353966	224123079	1408	105	ASD	0.000748684	0.0104344	0.0189578
400	2	223353966	224123079	1408	105	DEP	1.06036e-05	2.48691e-05	0.429859
400	2	223353966	224123079	1408	105	SCZ	0.000115248	0.00160622	0.107751
400	2	223353966	224123079	1408	105	TS	0.00230047	0.0320618	0.0185461
401	2	224123080	224938731	886	111	ALC	0.000199113	0.00034989	0.00568585
401	2	224123080	224938731	886	111	ANO	0.000156205	0.000981825	0.211198
401	2	224123080	224938731	886	111	ANX	0.000107493	0.000314106	0.0418699
401	2	224123080	224938731	886	111	BIP	0.000142692	0.00198871	0.281098
401	2	224123080	224938731	886	111	INS	9.21825e-05	0.000158423	0.0126218
401	2	224123080	224938731	886	111	OCD	0.00204589	0.0128594	0.0768677
401	2	224123080	224938731	886	111	PTSD	1.92415e-05	6.94824e-05	0.376193
401	2	224123080	224938731	886	111	SCZ	0.000501718	0.00699247	6.2916e-06
401	2	224123080	224938731	886	111	TS	0	0	0.430889
402	2	224938732	226242842	1964	147	ADHD	0.000452736	0.00284567	0.0927821
402	2	224938732	226242842	1964	147	ALC	0.00013106	0.000230305	0.0596927
402	2	224938732	226242842	1964	147	ANO	0.000854922	0.00537361	0.000418501
402	2	224938732	226242842	1964	147	ANX	9.22472e-05	0.000269556	0.0983333
402	2	224938732	226242842	1964	147	ASD	0.00131946	0.0183893	0.00133928
402	2	224938732	226242842	1964	147	DEP	0.00012428	0.000291479	0.109293
402	2	224938732	226242842	1964	147	INS	6.06789e-05	0.000104281	0.0836715
402	2	224938732	226242842	1964	147	OCD	0.00395585	0.0248645	0.0109613
402	2	224938732	226242842	1964	147	PTSD	0.000135265	0.000488451	0.104769
402	2	224938732	226242842	1964	147	SCZ	0.000979535	0.0136518	3.81017e-12
402	2	224938732	226242842	1964	147	TS	0.0016688	0.0232581	0.0814606
403	2	226242843	227557841	1314	109	ADHD	0.000462568	0.00290747	0.067063
403	2	226242843	227557841	1314	109	ALC	0.000319404	0.000561271	8.9305e-05
403	2	226242843	227557841	1314	109	ANO	0.000243387	0.00152981	0.111844
403	2	226242843	227557841	1314	109	ANX	8.26899e-05	0.000241629	0.0796233
403	2	226242843	227557841	1314	109	ASD	0.000347922	0.00484901	0.152521
403	2	226242843	227557841	1314	109	BIP	0.000134415	0.00187335	0.301727
403	2	226242843	227557841	1314	109	DEP	0.000318646	0.000747335	0.000505657
403	2	226242843	227557841	1314	109	INS	4.76284e-05	8.18532e-05	0.103288
403	2	226242843	227557841	1314	109	OCD	0.00281488	0.0176929	0.0352643
403	2	226242843	227557841	1314	109	PTSD	2.41644e-05	8.72593e-05	0.411329
403	2	226242843	227557841	1314	109	SCZ	0.00025212	0.00351381	0.00683923
404	2	227557842	228812485	2262	161	ADHD	0.00148081	0.00930764	0.000185828
404	2	227557842	228812485	2262	161	ALC	1.10418e-05	1.94031e-05	0.469631
404	2	227557842	228812485	2262	161	ANO	0.000930682	0.0058498	0.000375886
404	2	227557842	228812485	2262	161	ANX	0.000238016	0.00069551	0.00137665
404	2	227557842	228812485	2262	161	ASD	0.000180637	0.00251754	0.297101
404	2	227557842	228812485	2262	161	BIP	0.000348557	0.00485785	0.137309
404	2	227557842	228812485	2262	161	DEP	0.000287862	0.000675136	0.00505836
404	2	227557842	228812485	2262	161	INS	0.000235008	0.00040388	4.36096e-06
404	2	227557842	228812485	2262	161	OCD	0.000541687	0.00340477	0.216658
404	2	227557842	228812485	2262	161	PTSD	0.000264924	0.000956661	0.0267956
404	2	227557842	228812485	2262	161	SCZ	0.000240202	0.00334771	0.0188603
404	2	227557842	228812485	2262	161	TS	0.0016382	0.0228317	0.0983236
405	2	228812486	229764918	1199	96	ADHD	0.000440554	0.0027691	0.0672873
405	2	228812486	229764918	1199	96	ALC	4.94132e-06	8.6831e-06	0.431654
405	2	228812486	229764918	1199	96	ANO	0.000447579	0.00281326	0.0120813
405	2	228812486	229764918	1199	96	ANX	4.68228e-05	0.000136821	0.196757
405	2	228812486	229764918	1199	96	ASD	5.11134e-05	0.00071237	0.420703
405	2	228812486	229764918	1199	96	BIP	0.000180627	0.00251741	0.237502
405	2	228812486	229764918	1199	96	DEP	0.000192315	0.000451045	0.0116529
405	2	228812486	229764918	1199	96	INS	1.48562e-05	2.55316e-05	0.321847
405	2	228812486	229764918	1199	96	OCD	0.00250594	0.0157511	0.0411259
405	2	228812486	229764918	1199	96	SCZ	0.00037886	0.00528019	0.000140654
405	2	228812486	229764918	1199	96	TS	0.00215014	0.0299666	0.026566
406	2	229764919	230541092	947	121	ADHD	0.000827608	0.00520192	0.00901561
406	2	229764919	230541092	947	121	ALC	6.57613e-05	0.000115559	0.196031
406	2	229764919	230541092	947	121	ANO	0.00032393	0.00203606	0.064334
406	2	229764919	230541092	947	121	ASD	0.000118866	0.00165664	0.344921
406	2	229764919	230541092	947	121	BIP	0.000793067	0.011053	0.00725914
406	2	229764919	230541092	947	121	DEP	0.000144417	0.000338708	0.0554848
406	2	229764919	230541092	947	121	INS	7.17416e-05	0.000123294	0.0404153
406	2	229764919	230541092	947	121	PTSD	0.000438391	0.00158306	0.000348033
406	2	229764919	230541092	947	121	SCZ	0.000359694	0.00501308	0.000722711
407	2	230541093	231847386	1710	189	ADHD	0.000910877	0.00572531	0.0105979
407	2	230541093	231847386	1710	189	ALC	0.000462417	0.000812579	6.25322e-06
407	2	230541093	231847386	1710	189	ANO	0.000641086	0.00402954	0.0156163
407	2	230541093	231847386	1710	189	ANX	0.000232133	0.000678317	0.0027898
407	2	230541093	231847386	1710	189	ASD	0.00165012	0.0229978	0.00048227
407	2	230541093	231847386	1710	189	BIP	0.000761899	0.0106186	0.0205812
407	2	230541093	231847386	1710	189	DEP	0.000249871	0.000586033	0.0149831
407	2	230541093	231847386	1710	189	INS	0.000206511	0.000354906	0.000120087
407	2	230541093	231847386	1710	189	OCD	0.00791756	0.0497658	4.52799e-06
407	2	230541093	231847386	1710	189	PTSD	0.00040457	0.00146093	0.00619076
407	2	230541093	231847386	1710	189	SCZ	0.00116685	0.0162624	1.18683e-14
407	2	230541093	231847386	1710	189	TS	0.00643576	0.0896956	1.73778e-05
408	2	231847387	233352722	1872	154	ADHD	0.000929772	0.00584407	0.00668814
408	2	231847387	233352722	1872	154	ALC	0.000349678	0.00061447	4.74336e-05
408	2	231847387	233352722	1872	154	ANO	0.00062664	0.00393874	0.0073991
408	2	231847387	233352722	1872	154	ANX	0.000114097	0.000333403	0.0657154
408	2	231847387	233352722	1872	154	ASD	0.0010569	0.01473	0.00821065
408	2	231847387	233352722	1872	154	BIP	0.000212831	0.00296623	0.231304
408	2	231847387	233352722	1872	154	DEP	0.000143514	0.000336591	0.0808166
408	2	231847387	233352722	1872	154	INS	0.000181747	0.000312346	0.000195359
408	2	231847387	233352722	1872	154	OCD	0	0	0.428837
408	2	231847387	233352722	1872	154	PTSD	0.000226758	0.00081884	0.0348691
408	2	231847387	233352722	1872	154	SCZ	0.000371183	0.0051732	0.00211362
408	2	231847387	233352722	1872	154	TS	0.0021643	0.030164	0.0397298
409	2	233352723	234115092	919	120	ADHD	0.00101398	0.00637337	0.00218264
409	2	233352723	234115092	919	120	ALC	0.000189452	0.000332914	0.0100816
409	2	233352723	234115092	919	120	ANO	0.000295022	0.00185436	0.099052
409	2	233352723	234115092	919	120	ANX	0.000137821	0.000402727	0.0204673
409	2	233352723	234115092	919	120	ASD	0.00124511	0.0173532	0.00117699
409	2	233352723	234115092	919	120	BIP	0.00054053	0.00753339	0.0405713
409	2	233352723	234115092	919	120	INS	2.54918e-05	4.38096e-05	0.24773
409	2	233352723	234115092	919	120	SCZ	0.000971336	0.0135376	7.70014e-14
409	2	233352723	234115092	919	120	TS	0.00301362	0.042001	0.00666404
410	2	234115093	234945577	1120	129	ADHD	0.000181289	0.00113949	0.25848
410	2	234115093	234945577	1120	129	ALC	7.2435e-05	0.000127286	0.161505
410	2	234115093	234945577	1120	129	ANO	0.000731841	0.00459999	0.00173082
410	2	234115093	234945577	1120	129	ANX	0.000136137	0.000397806	0.0214894
410	2	234115093	234945577	1120	129	BIP	0.000308541	0.00430016	0.149877
410	2	234115093	234945577	1120	129	DEP	0.000155676	0.000365113	0.0522281
410	2	234115093	234945577	1120	129	INS	0.000114389	0.000196587	0.00563814
410	2	234115093	234945577	1120	129	OCD	0.000653283	0.00410621	0.31893
410	2	234115093	234945577	1120	129	PTSD	0.000132008	0.000476689	0.130939
410	2	234115093	234945577	1120	129	SCZ	0.000539803	0.00752326	3.0611e-06
411	2	234945578	235625789	1056	134	ADHD	0.000200971	0.0012632	0.246846
411	2	234945578	235625789	1056	134	ALC	0.000347545	0.000610722	7.62184e-05
411	2	234945578	235625789	1056	134	ANO	8.7125e-05	0.000547624	0.340853
411	2	234945578	235625789	1056	134	ANX	2.75178e-05	8.04101e-05	0.316945
411	2	234945578	235625789	1056	134	ASD	0.000609263	0.00849133	0.0629497
411	2	234945578	235625789	1056	134	BIP	0.00092122	0.0128391	0.00381454
411	2	234945578	235625789	1056	134	DEP	0.000279843	0.000656328	0.00289587
411	2	234945578	235625789	1056	134	INS	1.13501e-06	1.9506e-06	0.46905
411	2	234945578	235625789	1056	134	OCD	0.00335337	0.0210776	0.0156978
411	2	234945578	235625789	1056	134	PTSD	3.42537e-05	0.000123693	0.363104
411	2	234945578	235625789	1056	134	SCZ	0.000551828	0.00769086	7.65095e-06
411	2	234945578	235625789	1056	134	TS	0.00358883	0.0500178	0.00191852
412	2	235625790	236276287	1044	135	ADHD	0.000218024	0.00137039	0.233261
412	2	235625790	236276287	1044	135	ALC	6.92877e-05	0.000121755	0.21231
412	2	235625790	236276287	1044	135	ANO	0.00053929	0.00338971	0.0145938
412	2	235625790	236276287	1044	135	ANX	0.000104516	0.000305406	0.0563603
412	2	235625790	236276287	1044	135	ASD	0.000590135	0.00822475	0.0667878
412	2	235625790	236276287	1044	135	BIP	0.000218919	0.00305109	0.208745
412	2	235625790	236276287	1044	135	INS	1.52367e-05	2.61855e-05	0.338598
412	2	235625790	236276287	1044	135	OCD	0	0	0.399386
412	2	235625790	236276287	1044	135	PTSD	0.00013294	0.000480058	0.120783
412	2	235625790	236276287	1044	135	SCZ	0.000398718	0.00555695	0.000245587
412	2	235625790	236276287	1044	135	TS	0.0053011	0.0738817	7.12989e-05
413	2	236276288	237194297	1008	109	ADHD	0.000854119	0.00536856	0.00537719
413	2	236276288	237194297	1008	109	ALC	0.000295632	0.000519497	0.000187887
413	2	236276288	237194297	1008	109	ANO	0.000361486	0.00227212	0.0487807
413	2	236276288	237194297	1008	109	ANX	0.000166981	0.000487937	0.00468999
413	2	236276288	237194297	1008	109	ASD	3.05863e-05	0.000426283	0.430034
413	2	236276288	237194297	1008	109	BIP	0.000187519	0.00261346	0.242039
413	2	236276288	237194297	1008	109	INS	0.000137035	0.000235506	0.000707166
413	2	236276288	237194297	1008	109	OCD	0.000154329	0.000970036	0.399792
413	2	236276288	237194297	1008	109	PTSD	3.96166e-05	0.000143059	0.355488
413	2	236276288	237194297	1008	109	SCZ	0.000393952	0.00549054	0.000145674
413	2	236276288	237194297	1008	109	TS	6.7786e-05	0.000944738	0.438189
414	2	237194298	238185482	1348	137	ALC	0.000145538	0.000255745	0.0403586
414	2	237194298	238185482	1348	137	ANO	0.000216573	0.00136127	0.160849
414	2	237194298	238185482	1348	137	ANX	0.000134151	0.000392003	0.0287402
414	2	237194298	238185482	1348	137	ASD	8.22058e-05	0.00114571	0.369983
414	2	237194298	238185482	1348	137	BIP	0.00071828	0.0100107	0.0164029
414	2	237194298	238185482	1348	137	DEP	1.83801e-05	4.31077e-05	0.39973
414	2	237194298	238185482	1348	137	INS	0.000103352	0.000177619	0.0122694
414	2	237194298	238185482	1348	137	OCD	0.000337544	0.00212163	0.309724
414	2	237194298	238185482	1348	137	PTSD	0.000102951	0.000371764	0.179637
414	2	237194298	238185482	1348	137	SCZ	0.000601618	0.00838479	1.16273e-06
414	2	237194298	238185482	1348	137	TS	0.000537876	0.00749641	0.281285
415	2	238185483	238814630	1025	110	ADHD	0.000133663	0.00084014	0.277871
415	2	238185483	238814630	1025	110	ALC	0.000168129	0.000295443	0.0178143
415	2	238185483	238814630	1025	110	ANO	0.000854458	0.00537069	0.000259696
415	2	238185483	238814630	1025	110	ANX	1.74409e-05	5.09641e-05	0.379355
415	2	238185483	238814630	1025	110	BIP	0.000128741	0.00179427	0.310553
415	2	238185483	238814630	1025	110	DEP	0.000160912	0.000377395	0.0388774
415	2	238185483	238814630	1025	110	OCD	0.0010258	0.00644765	0.172515
415	2	238185483	238814630	1025	110	SCZ	0.000264639	0.00368829	0.00488918
415	2	238185483	238814630	1025	110	TS	0.000259759	0.00362027	0.410876
416	2	238814631	239634350	1483	111	ADHD	0	0	0.480263
416	2	238814631	239634350	1483	111	ALC	0.00011609	0.000203999	0.0655732
416	2	238814631	239634350	1483	111	ANO	0.00027063	0.00170104	0.0903961
416	2	238814631	239634350	1483	111	ANX	6.44352e-06	1.88287e-05	0.437539
416	2	238814631	239634350	1483	111	BIP	0.00103189	0.0143815	0.000609524
416	2	238814631	239634350	1483	111	DEP	3.483e-05	8.16884e-05	0.3311
416	2	238814631	239634350	1483	111	INS	2.50305e-05	4.3017e-05	0.240057
416	2	238814631	239634350	1483	111	OCD	0.00119928	0.00753804	0.139559
416	2	238814631	239634350	1483	111	PTSD	0.000154746	0.0005588	0.0836924
416	2	238814631	239634350	1483	111	SCZ	0.000302558	0.00421677	0.00176987
416	2	238814631	239634350	1483	111	TS	0.00135909	0.0189417	0.100829
417	2	239634351	240325600	854	128	ADHD	0.000384829	0.00241884	0.118034
417	2	239634351	240325600	854	128	ALC	0.00013357	0.000234715	0.0523477
417	2	239634351	240325600	854	128	ANO	0.00047421	0.00298065	0.0184455
417	2	239634351	240325600	854	128	ANX	0.000220131	0.000643247	0.00146533
417	2	239634351	240325600	854	128	ASD	0.000889266	0.0123937	0.0135613
417	2	239634351	240325600	854	128	BIP	0.00121098	0.0168774	0.000257568
417	2	239634351	240325600	854	128	DEP	8.12874e-05	0.000190647	0.181978
417	2	239634351	240325600	854	128	INS	5.15266e-05	8.85526e-05	0.104367
417	2	239634351	240325600	854	128	OCD	0.00351894	0.0221183	0.00605367
417	2	239634351	240325600	854	128	SCZ	0.00027752	0.00386781	0.00442885
417	2	239634351	240325600	854	128	TS	0.00428835	0.059767	0.00048895
418	2	240325601	241113279	1057	146	ADHD	0.000674308	0.00423836	0.0299291
418	2	240325601	241113279	1057	146	ALC	0.000134987	0.000237205	0.0546417
418	2	240325601	241113279	1057	146	ANO	0.000564506	0.0035482	0.0179734
418	2	240325601	241113279	1057	146	ANX	0.000247987	0.000724645	0.000514092
418	2	240325601	241113279	1057	146	ASD	0.00144009	0.0200706	0.000608216
418	2	240325601	241113279	1057	146	BIP	0.000111904	0.00155962	0.338577
418	2	240325601	241113279	1057	146	DEP	0.000294325	0.000690295	0.00272481
418	2	240325601	241113279	1057	146	INS	6.2902e-05	0.000108102	0.0720483
418	2	240325601	241113279	1057	146	OCD	0.00254642	0.0160055	0.0770398
418	2	240325601	241113279	1057	146	PTSD	0.000283454	0.00102357	0.0133295
418	2	240325601	241113279	1057	146	SCZ	0.000154887	0.00215867	0.0826751
418	2	240325601	241113279	1057	146	TS	0.00332135	0.0462899	0.00429426
419	2	241113280	241910366	1184	131	ADHD	0.000907819	0.00570609	0.00562858
419	2	241113280	241910366	1184	131	ALC	0.000275619	0.00048433	0.0010432
419	2	241113280	241910366	1184	131	ANO	0.000514576	0.00323436	0.0162822
419	2	241113280	241910366	1184	131	ANX	4.37013e-05	0.0001277	0.249179
419	2	241113280	241910366	1184	131	ASD	7.97851e-05	0.00111197	0.399622
419	2	241113280	241910366	1184	131	BIP	0.00108537	0.0151269	0.000930871
419	2	241113280	241910366	1184	131	DEP	0.000188387	0.000441833	0.0276355
419	2	241113280	241910366	1184	131	INS	3.63794e-05	6.25209e-05	0.186574
419	2	241113280	241910366	1184	131	OCD	0.000466895	0.00293467	0.30217
419	2	241113280	241910366	1184	131	PTSD	0.000151418	0.000546782	0.101717
419	2	241113280	241910366	1184	131	SCZ	0.000204066	0.00284407	0.0246711
419	2	241113280	241910366	1184	131	TS	0.00639056	0.0890656	3.75675e-06
420	2	241910367	243188366	975	111	ADHD	0.000360453	0.00226562	0.135103
420	2	241910367	243188366	975	111	ALC	0.000119026	0.000209157	0.0616757
420	2	241910367	243188366	975	111	ANO	0.000260195	0.00163545	0.123463
420	2	241910367	243188366	975	111	BIP	0.00029622	0.00412844	0.142482
420	2	241910367	243188366	975	111	DEP	7.36134e-06	1.72649e-05	0.44564
420	2	241910367	243188366	975	111	OCD	0.000963216	0.00605429	0.212509
420	2	241910367	243188366	975	111	PTSD	4.34609e-05	0.00015694	0.345881
420	2	241910367	243188366	975	111	SCZ	0.000507868	0.00707818	5.94616e-06
421	3	60197	795746	875	145	ADHD	0.000279734	0.00175826	0.212101
421	3	60197	795746	875	145	ALC	0.000168842	0.000296697	0.023097
421	3	60197	795746	875	145	ANO	0.000625895	0.00393406	0.00877041
421	3	60197	795746	875	145	BIP	0.000229926	0.00320449	0.213687
421	3	60197	795746	875	145	DEP	2.30724e-05	5.41127e-05	0.379223
421	3	60197	795746	875	145	INS	0.000125956	0.000216465	0.00353623
421	3	60197	795746	875	145	OCD	0.000371117	0.00233266	0.320632
421	3	60197	795746	875	145	PTSD	4.46831e-05	0.000161354	0.314864
421	3	60197	795746	875	145	SCZ	0.000862512	0.0120209	1.54229e-10
421	3	60197	795746	875	145	TS	0.000529315	0.00737709	0.296617
422	3	795747	1440048	1015	161	ALC	0.000456192	0.00080164	2.62473e-06
422	3	795747	1440048	1015	161	ANO	7.58896e-05	0.000477004	0.318213
422	3	795747	1440048	1015	161	ANX	6.1492e-05	0.000179686	0.169162
422	3	795747	1440048	1015	161	BIP	4.60657e-05	0.00064202	0.417381
422	3	795747	1440048	1015	161	INS	0.000271847	0.000467191	2.75189e-07
422	3	795747	1440048	1015	161	OCD	0.00195455	0.0122853	0.0733171
422	3	795747	1440048	1015	161	SCZ	0.000402095	0.00560402	0.00053097
422	3	795747	1440048	1015	161	TS	0.000989586	0.0137919	0.226479
423	3	1440049	2140011	1303	152	ADHD	0.0011101	0.00697752	0.00241775
423	3	1440049	2140011	1303	152	ALC	0.000146816	0.000257992	0.040316
423	3	1440049	2140011	1303	152	ANO	0.000661366	0.00415701	0.0066124
423	3	1440049	2140011	1303	152	ANX	7.45036e-05	0.000217708	0.139004
423	3	1440049	2140011	1303	152	ASD	0.000477077	0.00664905	0.11475
423	3	1440049	2140011	1303	152	DEP	0.000252612	0.000592463	0.00956714
423	3	1440049	2140011	1303	152	OCD	0.00610083	0.0383467	0.00121627
423	3	1440049	2140011	1303	152	PTSD	0.000128687	0.000464697	0.194127
423	3	1440049	2140011	1303	152	SCZ	0.000284947	0.00397132	0.00950009
423	3	1440049	2140011	1303	152	TS	0.000630841	0.00879206	0.245245
424	3	2140012	3128152	1503	221	ADHD	0.00158951	0.00999088	0.000461516
424	3	2140012	3128152	1503	221	ALC	2.89755e-05	5.09171e-05	0.367624
424	3	2140012	3128152	1503	221	ANO	0.000646339	0.00406256	0.0140137
424	3	2140012	3128152	1503	221	ANX	0.000497348	0.00145331	1.43044e-07
424	3	2140012	3128152	1503	221	ASD	0.0011505	0.0160346	0.0124403
424	3	2140012	3128152	1503	221	BIP	0.000488932	0.00681427	0.118201
424	3	2140012	3128152	1503	221	DEP	0.000545449	0.00127927	2.02746e-05
424	3	2140012	3128152	1503	221	INS	0.000386287	0.000663866	1.03651e-09
424	3	2140012	3128152	1503	221	OCD	0.00483873	0.0304138	0.00550223
424	3	2140012	3128152	1503	221	PTSD	0.00033982	0.00122712	0.0142532
424	3	2140012	3128152	1503	221	SCZ	0.0014056	0.0195899	2.55387e-16
424	3	2140012	3128152	1503	221	TS	0.00800566	0.111575	2.96697e-06
425	3	3128153	4109393	1575	196	ADHD	0.00132416	0.00832303	0.000821849
425	3	3128153	4109393	1575	196	ANO	0.000843221	0.00530006	0.00252353
425	3	3128153	4109393	1575	196	ANX	0.000440086	0.00128598	6.99866e-07
425	3	3128153	4109393	1575	196	ASD	0.000161137	0.00224577	0.308795
425	3	3128153	4109393	1575	196	BIP	0.000304953	0.00425015	0.190658
425	3	3128153	4109393	1575	196	DEP	0.000540012	0.00126651	1.83948e-05
425	3	3128153	4109393	1575	196	INS	0.000244598	0.000420362	1.22847e-05
425	3	3128153	4109393	1575	196	OCD	0.00149378	0.00938916	0.162984
425	3	3128153	4109393	1575	196	PTSD	0.000206337	0.000745097	0.0734549
425	3	3128153	4109393	1575	196	SCZ	0.00110964	0.0154651	6.19825e-13
425	3	3128153	4109393	1575	196	TS	0.00116018	0.0161694	0.153654
426	3	4109394	4835083	872	141	ADHD	0.000537384	0.00337772	0.0513103
426	3	4109394	4835083	872	141	ALC	0.00022479	0.000395012	0.00743292
426	3	4109394	4835083	872	141	ANO	1.22236e-05	7.68316e-05	0.462611
426	3	4109394	4835083	872	141	ANX	0.000127419	0.000372334	0.0328378
426	3	4109394	4835083	872	141	ASD	0.000593381	0.00826998	0.0579001
426	3	4109394	4835083	872	141	BIP	0.000743403	0.0103609	0.0156564
426	3	4109394	4835083	872	141	DEP	0.000123136	0.000288795	0.114887
426	3	4109394	4835083	872	141	INS	0.000161523	0.000277591	0.000549886
426	3	4109394	4835083	872	141	OCD	0.00409618	0.0257465	0.0150271
426	3	4109394	4835083	872	141	PTSD	8.35685e-05	0.000301772	0.247904
426	3	4109394	4835083	872	141	SCZ	0.000437165	0.00609279	0.000131304
426	3	4109394	4835083	872	141	TS	0.00271703	0.0378674	0.0173569
427	3	4835084	5496182	686	145	ADHD	0.00122313	0.007688	0.000934748
427	3	4835084	5496182	686	145	ALC	0.000103406	0.00018171	0.107963
427	3	4835084	5496182	686	145	ANO	0.000331014	0.00208058	0.0884627
427	3	4835084	5496182	686	145	ANX	0.000105174	0.00030733	0.0588317
427	3	4835084	5496182	686	145	BIP	0.000366458	0.00510734	0.121768
427	3	4835084	5496182	686	145	DEP	0.000176032	0.000412855	0.0399998
427	3	4835084	5496182	686	145	INS	5.5783e-05	9.58675e-05	0.104756
427	3	4835084	5496182	686	145	OCD	0.00635851	0.0399664	0.000346255
427	3	4835084	5496182	686	145	PTSD	0.000338463	0.00122221	0.00865864
427	3	4835084	5496182	686	145	SCZ	0.000610632	0.00851041	1.21781e-06
427	3	4835084	5496182	686	145	TS	0.00360194	0.0502005	0.00431657
428	3	5496183	6421145	1604	182	ADHD	0.00186091	0.0116968	1.91259e-05
428	3	5496183	6421145	1604	182	ALC	0.000255375	0.000448756	0.00648934
428	3	5496183	6421145	1604	182	ANO	0.00121499	0.00763679	2.42199e-05
428	3	5496183	6421145	1604	182	ASD	0.000439061	0.00611922	0.153313
428	3	5496183	6421145	1604	182	BIP	0.000739137	0.0103014	0.0223491
428	3	5496183	6421145	1604	182	DEP	6.44129e-05	0.00015107	0.27559
428	3	5496183	6421145	1604	182	INS	4.06988e-05	6.9944e-05	0.188388
428	3	5496183	6421145	1604	182	OCD	0.00414544	0.0260561	0.00900075
428	3	5496183	6421145	1604	182	SCZ	0.000631535	0.00880173	2.35599e-06
428	3	5496183	6421145	1604	182	TS	0.00258543	0.0360333	0.0260747
429	3	6421146	7529554	1285	137	ADHD	0.000431452	0.00271189	0.100653
429	3	6421146	7529554	1285	137	ALC	0.000182411	0.00032054	0.0235069
429	3	6421146	7529554	1285	137	ANO	0.000233856	0.0014699	0.150295
429	3	6421146	7529554	1285	137	ANX	0.000176531	0.000515843	0.00790732
429	3	6421146	7529554	1285	137	OCD	0.00149077	0.00937025	0.187155
429	3	6421146	7529554	1285	137	PTSD	0.000309877	0.00111899	0.00811929
429	3	6421146	7529554	1285	137	SCZ	0.000687311	0.00957909	2.48406e-08
429	3	6421146	7529554	1285	137	TS	0.0031099	0.0433428	0.00913654
430	3	7529555	8664892	2081	189	ADHD	0.0011358	0.00713907	0.00433581
430	3	7529555	8664892	2081	189	ALC	0.000251609	0.000442138	0.00905155
430	3	7529555	8664892	2081	189	ANO	0.000883946	0.00555604	0.00127507
430	3	7529555	8664892	2081	189	ANX	0.000255384	0.000746261	0.00138939
430	3	7529555	8664892	2081	189	ASD	0.00168501	0.0234841	0.000325872
430	3	7529555	8664892	2081	189	BIP	8.67738e-05	0.00120937	0.36925
430	3	7529555	8664892	2081	189	DEP	0.000271018	0.000635631	0.00986804
430	3	7529555	8664892	2081	189	INS	0.000242493	0.000416744	1.11299e-05
430	3	7529555	8664892	2081	189	PTSD	0.000525344	0.00189706	0.000305462
430	3	7529555	8664892	2081	189	SCZ	0.000307927	0.0042916	0.00753551
430	3	7529555	8664892	2081	189	TS	0.00400943	0.0558797	0.00164021
431	3	8664893	9970731	1478	210	ADHD	0.00141454	0.00889106	0.000738073
431	3	8664893	9970731	1478	210	ALC	0.000545175	0.000958005	1.04178e-06
431	3	8664893	9970731	1478	210	ANO	0.000702547	0.00441586	0.00908995
431	3	8664893	9970731	1478	210	ANX	7.3249e-05	0.000214041	0.189031
431	3	8664893	9970731	1478	210	ASD	0.000646051	0.00900404	0.0831205
431	3	8664893	9970731	1478	210	BIP	0.00212164	0.0295694	7.92723e-07
431	3	8664893	9970731	1478	210	DEP	0.000340887	0.000799497	0.0031978
431	3	8664893	9970731	1478	210	INS	8.88699e-05	0.00015273	0.048588
431	3	8664893	9970731	1478	210	OCD	0.00650182	0.0408672	0.00132528
431	3	8664893	9970731	1478	210	PTSD	0.00061268	0.00221243	0.000194011
431	3	8664893	9970731	1478	210	SCZ	0.000749105	0.0104403	4.98322e-07
431	3	8664893	9970731	1478	210	TS	0.0016644	0.0231969	0.0872997
432	3	9970732	11226367	1713	215	ADHD	0.0019109	0.0120109	2.6596e-05
432	3	9970732	11226367	1713	215	ALC	8.618e-05	0.000151439	0.169875
432	3	9970732	11226367	1713	215	ANO	0.00105036	0.00660202	0.000256453
432	3	9970732	11226367	1713	215	ANX	0.000270248	0.000789695	0.00104731
432	3	9970732	11226367	1713	215	ASD	0.000688879	0.00960094	0.0676209
432	3	9970732	11226367	1713	215	BIP	0.00179431	0.0250073	2.56809e-05
432	3	9970732	11226367	1713	215	DEP	0.000248192	0.000582095	0.0236255
432	3	9970732	11226367	1713	215	INS	0.000251007	0.000431375	1.21871e-05
432	3	9970732	11226367	1713	215	OCD	0.0036701	0.0230684	0.00443793
432	3	9970732	11226367	1713	215	PTSD	0.000430574	0.00155484	0.00300076
432	3	9970732	11226367	1713	215	SCZ	0.00129407	0.0180355	1.26242e-14
432	3	9970732	11226367	1713	215	TS	0.00363744	0.0506952	0.00310868
433	3	11226368	11997658	1057	125	ADHD	0.000398395	0.00250411	0.116421
433	3	11226368	11997658	1057	125	ALC	0.000254295	0.000446859	0.00143844
433	3	11226368	11997658	1057	125	ANO	0.000339688	0.00213511	0.0561255
433	3	11226368	11997658	1057	125	ANX	0.00016944	0.000495123	0.00600139
433	3	11226368	11997658	1057	125	BIP	0.000441326	0.00615078	0.078194
433	3	11226368	11997658	1057	125	DEP	0.000135626	0.00031809	0.0698359
433	3	11226368	11997658	1057	125	INS	4.68478e-05	8.05116e-05	0.128912
433	3	11226368	11997658	1057	125	OCD	0.00317552	0.0199597	0.0185285
433	3	11226368	11997658	1057	125	PTSD	0.000253717	0.000916192	0.0329905
433	3	11226368	11997658	1057	125	SCZ	0.000342585	0.00477462	0.00165805
433	3	11226368	11997658	1057	125	TS	0.001014	0.0141321	0.180748
434	3	11997659	12859209	1512	114	ADHD	0.000117637	0.000739408	0.323498
434	3	11997659	12859209	1512	114	ANO	0.000797441	0.00501231	0.000245871
434	3	11997659	12859209	1512	114	ANX	5.2213e-05	0.000152572	0.173657
434	3	11997659	12859209	1512	114	ASD	0.000414453	0.00577625	0.122809
434	3	11997659	12859209	1512	114	BIP	0.000229759	0.00320217	0.191393
434	3	11997659	12859209	1512	114	DEP	0.000124513	0.000292026	0.0848629
434	3	11997659	12859209	1512	114	OCD	0.00206435	0.0129755	0.108752
434	3	11997659	12859209	1512	114	PTSD	0.000106089	0.000383094	0.174698
434	3	11997659	12859209	1512	114	SCZ	0.000215968	0.00300996	0.0172958
435	3	12859210	14312007	1976	222	ADHD	0.00232884	0.0146379	1.07223e-06
435	3	12859210	14312007	1976	222	ALC	0.000634673	0.00111528	1.37414e-07
435	3	12859210	14312007	1976	222	ANO	0.000820761	0.00515889	0.00273143
435	3	12859210	14312007	1976	222	ANX	0.000477138	0.00139425	4.17824e-07
435	3	12859210	14312007	1976	222	ASD	0.00112196	0.0156369	0.014238
435	3	12859210	14312007	1976	222	BIP	0.00262752	0.0366199	1.19033e-08
435	3	12859210	14312007	1976	222	DEP	0.000273656	0.000641818	0.0178426
435	3	12859210	14312007	1976	222	PTSD	0.00046131	0.00166583	0.00368642
435	3	12859210	14312007	1976	222	SCZ	0.00102182	0.0142411	8.72938e-11
435	3	12859210	14312007	1976	222	TS	0.00391503	0.054564	0.00192648
436	3	14312008	15150876	1104	151	ADHD	0.000722692	0.00454248	0.0246984
436	3	14312008	15150876	1104	151	ANO	0.000980877	0.0061653	9.04439e-05
436	3	14312008	15150876	1104	151	ANX	6.88478e-05	0.000201181	0.166047
436	3	14312008	15150876	1104	151	ASD	0.00167951	0.0234075	0.000145692
436	3	14312008	15150876	1104	151	BIP	0.000483853	0.00674349	0.0759005
436	3	14312008	15150876	1104	151	DEP	0.000434815	0.00101979	6.88845e-05
436	3	14312008	15150876	1104	151	INS	6.58836e-05	0.000113226	0.0804851
436	3	14312008	15150876	1104	151	PTSD	4.30757e-05	0.000155549	0.337991
436	3	14312008	15150876	1104	151	SCZ	0.000295686	0.00412099	0.00737936
436	3	14312008	15150876	1104	151	TS	0.00219151	0.0305431	0.0368482
437	3	15150877	16084005	847	127	ADHD	0.000483487	0.00303896	0.0658718
437	3	15150877	16084005	847	127	ALC	0.000207857	0.000365255	0.00704033
437	3	15150877	16084005	847	127	ANO	0.000303028	0.00190468	0.0921444
437	3	15150877	16084005	847	127	ANX	0	0	0.446347
437	3	15150877	16084005	847	127	ASD	0.000150734	0.00210079	0.304005
437	3	15150877	16084005	847	127	BIP	0.000533289	0.00743248	0.0406098
437	3	15150877	16084005	847	127	DEP	6.27004e-05	0.000147054	0.226147
437	3	15150877	16084005	847	127	INS	1.28786e-05	2.2133e-05	0.347488
437	3	15150877	16084005	847	127	OCD	0.000775884	0.00487682	0.222617
437	3	15150877	16084005	847	127	PTSD	0.000262536	0.000948038	0.0240322
437	3	15150877	16084005	847	127	SCZ	0.00026085	0.00363548	0.010675
438	3	16084006	17182494	1829	183	ALC	0.000379794	0.000667391	0.000207539
438	3	16084006	17182494	1829	183	ANO	0.000793051	0.00498472	0.00137923
438	3	16084006	17182494	1829	183	ANX	0.0001275	0.000372569	0.0478881
438	3	16084006	17182494	1829	183	ASD	0.00120672	0.0168181	0.00565546
438	3	16084006	17182494	1829	183	BIP	0.00152146	0.0212046	9.96751e-05
438	3	16084006	17182494	1829	183	DEP	0.000321891	0.000754946	0.00386977
438	3	16084006	17182494	1829	183	OCD	0.00571309	0.0359096	0.00116154
438	3	16084006	17182494	1829	183	PTSD	0.000128017	0.00046228	0.19638
438	3	16084006	17182494	1829	183	SCZ	0.000885219	0.0123373	1.20725e-09
438	3	16084006	17182494	1829	183	TS	0.00487254	0.0679088	0.000885056
439	3	17182495	19030988	2088	136	ADHD	0.000941998	0.00592092	0.0043747
439	3	17182495	19030988	2088	136	ALC	0.000328676	0.000577565	0.000169422
439	3	17182495	19030988	2088	136	ANO	0.000777542	0.00488724	0.00138466
439	3	17182495	19030988	2088	136	ANX	0.000149139	0.000435801	0.0171283
439	3	17182495	19030988	2088	136	ASD	0.00077502	0.0108015	0.0275523
439	3	17182495	19030988	2088	136	BIP	0.000617825	0.00861066	0.0279768
439	3	17182495	19030988	2088	136	INS	0.000122241	0.000210081	0.0041867
439	3	17182495	19030988	2088	136	OCD	0.00520488	0.0327152	0.00306963
439	3	17182495	19030988	2088	136	PTSD	5.67617e-06	2.04971e-05	0.447815
439	3	17182495	19030988	2088	136	SCZ	0.000957113	0.0133393	9.21413e-13
439	3	17182495	19030988	2088	136	TS	0.00346162	0.0482447	0.00322594
440	3	19030989	20754842	1716	151	ADHD	0.00181912	0.0114341	3.71247e-06
440	3	19030989	20754842	1716	151	ANO	9.00335e-05	0.000565905	0.292569
440	3	19030989	20754842	1716	151	ANX	0.000178701	0.000522185	0.00752504
440	3	19030989	20754842	1716	151	ASD	0.00106696	0.0148703	0.00586381
440	3	19030989	20754842	1716	151	BIP	0.00106486	0.0148411	0.00183801
440	3	19030989	20754842	1716	151	DEP	0.000106392	0.000249527	0.141015
440	3	19030989	20754842	1716	151	INS	0.000207085	0.000355892	2.8172e-05
440	3	19030989	20754842	1716	151	OCD	0.00141549	0.00889707	0.164357
440	3	19030989	20754842	1716	151	PTSD	1.18782e-06	4.28932e-06	0.440127
440	3	19030989	20754842	1716	151	SCZ	0.00039259	0.00547155	0.000948974
440	3	19030989	20754842	1716	151	TS	0.00327882	0.045697	0.00620191
441	3	20754843	21790867	1617	177	ADHD	0.00198676	0.0124878	3.37102e-06
441	3	20754843	21790867	1617	177	ALC	0.000159263	0.000279864	0.0529199
441	3	20754843	21790867	1617	177	ANO	0.00174014	0.0109377	1.19528e-08
441	3	20754843	21790867	1617	177	ANX	0.000241558	0.00070586	0.00147591
441	3	20754843	21790867	1617	177	ASD	0.00088035	0.0122695	0.0254633
441	3	20754843	21790867	1617	177	BIP	0.000793565	0.01106	0.0156438
441	3	20754843	21790867	1617	177	DEP	0.000416886	0.000977742	0.000268025
441	3	20754843	21790867	1617	177	INS	0.000280034	0.00048126	3.86153e-07
441	3	20754843	21790867	1617	177	OCD	0.000850972	0.00534878	0.212619
441	3	20754843	21790867	1617	177	PTSD	0.000397232	0.00143443	0.00449831
441	3	20754843	21790867	1617	177	SCZ	0.000527318	0.00734925	4.55581e-05
441	3	20754843	21790867	1617	177	TS	0.00207663	0.0289421	0.0531666
442	3	21790868	22648001	1482	138	ADHD	0.000281758	0.00177099	0.182317
442	3	21790868	22648001	1482	138	ALC	8.81257e-05	0.000154858	0.158093
442	3	21790868	22648001	1482	138	ANO	0.000458285	0.00288055	0.0181836
442	3	21790868	22648001	1482	138	ANX	7.35809e-05	0.000215012	0.127313
442	3	21790868	22648001	1482	138	ASD	1.16554e-05	0.000162442	0.445834
442	3	21790868	22648001	1482	138	BIP	0.000206759	0.00288162	0.256985
442	3	21790868	22648001	1482	138	DEP	0.000221164	0.000518705	0.01551
442	3	21790868	22648001	1482	138	INS	8.78624e-05	0.000150999	0.0259547
442	3	21790868	22648001	1482	138	OCD	0.00110874	0.00696901	0.241337
442	3	21790868	22648001	1482	138	PTSD	0.000204492	0.000738437	0.0472357
442	3	21790868	22648001	1482	138	SCZ	0.000458224	0.0063863	5.34468e-05
442	3	21790868	22648001	1482	138	TS	0.0036555	0.0509469	0.00329317
443	3	22648002	23426044	994	75	ALC	3.38272e-05	5.94427e-05	0.273805
443	3	22648002	23426044	994	75	ANO	0.000483917	0.00304166	0.00453468
443	3	22648002	23426044	994	75	ANX	6.19866e-06	1.81132e-05	0.437808
443	3	22648002	23426044	994	75	ASD	0.000252479	0.00351882	0.168584
443	3	22648002	23426044	994	75	BIP	0.00050717	0.00706846	0.020889
443	3	22648002	23426044	994	75	INS	7.16451e-05	0.000123128	0.0198512
443	3	22648002	23426044	994	75	PTSD	9.51306e-05	0.000343524	0.14487
443	3	22648002	23426044	994	75	SCZ	0.000284171	0.00396051	0.000489623
443	3	22648002	23426044	994	75	TS	0.000735221	0.0102468	0.198198
444	3	23426045	24270189	1067	118	ALC	8.49688e-05	0.000149311	0.137297
444	3	23426045	24270189	1067	118	ANO	0.000432798	0.00272035	0.0264981
444	3	23426045	24270189	1067	118	ANX	0.000139048	0.000406314	0.0158383
444	3	23426045	24270189	1067	118	ASD	0.000111889	0.0015594	0.334118
444	3	23426045	24270189	1067	118	BIP	0.000744583	0.0103773	0.009684
444	3	23426045	24270189	1067	118	DEP	0.000146628	0.000343892	0.0520252
444	3	23426045	24270189	1067	118	OCD	0.00376091	0.0236392	0.0133222
444	3	23426045	24270189	1067	118	PTSD	0.000280955	0.00101455	0.0109484
444	3	23426045	24270189	1067	118	SCZ	0.000763495	0.0106409	3.75657e-10
444	3	23426045	24270189	1067	118	TS	0.00307839	0.0429037	0.00365008
445	3	24270190	25516193	1737	197	ADHD	0.0021203	0.0133271	3.77223e-06
445	3	24270190	25516193	1737	197	ALC	0.000156699	0.000275359	0.0530147
445	3	24270190	25516193	1737	197	ANO	0.00094208	0.00592144	0.000592896
445	3	24270190	25516193	1737	197	ANX	0.000235669	0.00068865	0.00351877
445	3	24270190	25516193	1737	197	BIP	0.00089405	0.0124604	0.00654636
445	3	24270190	25516193	1737	197	DEP	0.000454887	0.00106687	0.000144811
445	3	24270190	25516193	1737	197	INS	8.13169e-05	0.000139749	0.0624
445	3	24270190	25516193	1737	197	OCD	0.00384512	0.0241685	0.0212119
445	3	24270190	25516193	1737	197	PTSD	0.000180562	0.000652021	0.0984341
445	3	24270190	25516193	1737	197	SCZ	0.00121202	0.016892	8.19013e-14
445	3	24270190	25516193	1737	197	TS	0.0057974	0.0807987	0.000199306
446	3	25516194	26905340	1652	126	ADHD	1.07771e-05	6.77391e-05	0.464424
446	3	25516194	26905340	1652	126	ALC	0.000212011	0.000372555	0.00640433
446	3	25516194	26905340	1652	126	ANO	0.000622471	0.00391254	0.0036119
446	3	25516194	26905340	1652	126	ANX	0.00019554	0.000571389	0.00260636
446	3	25516194	26905340	1652	126	ASD	0.000674515	0.00940075	0.0395968
446	3	25516194	26905340	1652	126	BIP	0.000344752	0.00480483	0.12167
446	3	25516194	26905340	1652	126	DEP	0.000533058	0.0012502	7.68553e-07
446	3	25516194	26905340	1652	126	INS	0.000100079	0.000171993	0.0116486
446	3	25516194	26905340	1652	126	OCD	0.00182143	0.0114486	0.157155
446	3	25516194	26905340	1652	126	PTSD	0.000378018	0.00136505	0.00168381
446	3	25516194	26905340	1652	126	SCZ	0.000540555	0.00753374	2.6457e-06
446	3	25516194	26905340	1652	126	TS	0.000886292	0.0123523	0.213087
447	3	26905341	27614908	1416	65	ADHD	3.72811e-06	2.3433e-05	0.465485
447	3	26905341	27614908	1416	65	ALC	0.000131407	0.000230915	0.0198315
447	3	26905341	27614908	1416	65	ANO	0.000164064	0.00103122	0.160275
447	3	26905341	27614908	1416	65	PTSD	1.51402e-05	5.46723e-05	0.444814
447	3	26905341	27614908	1416	65	TS	0	0	0.409556
448	3	27614909	28649810	1170	121	ALC	2.94843e-06	5.18111e-06	0.417274
448	3	27614909	28649810	1170	121	ANO	0.000339493	0.00213388	0.0544805
448	3	27614909	28649810	1170	121	ANX	0	0	0.473321
448	3	27614909	28649810	1170	121	ASD	2.78467e-05	0.000388101	0.439389
448	3	27614909	28649810	1170	121	BIP	0.00102238	0.014249	0.000898588
448	3	27614909	28649810	1170	121	PTSD	8.73131e-05	0.000315294	0.210785
448	3	27614909	28649810	1170	121	SCZ	0.000342079	0.00476757	0.00101946
448	3	27614909	28649810	1170	121	TS	0.00174868	0.0243714	0.0595933
449	3	28649811	29877022	1731	200	ADHD	0.00165153	0.0103807	0.000183396
449	3	28649811	29877022	1731	200	ALC	0.000236339	0.000415306	0.0148548
449	3	28649811	29877022	1731	200	ANO	0.000509989	0.00320553	0.0271298
449	3	28649811	29877022	1731	200	ANX	0.000237197	0.000693116	0.0015646
449	3	28649811	29877022	1731	200	ASD	0.00105028	0.0146378	0.0158606
449	3	28649811	29877022	1731	200	BIP	0.000757501	0.0105573	0.0235263
449	3	28649811	29877022	1731	200	DEP	0.000568827	0.0013341	8.71252e-06
449	3	28649811	29877022	1731	200	OCD	0.00718584	0.0451666	0.000136727
449	3	28649811	29877022	1731	200	PTSD	0.000666848	0.00240804	3.30356e-05
449	3	28649811	29877022	1731	200	SCZ	0.00123648	0.0172329	9.47297e-15
449	3	28649811	29877022	1731	200	TS	0	0	0.42666
450	3	29877023	31269697	1844	186	ADHD	0.0012912	0.00811586	0.000968867
450	3	29877023	31269697	1844	186	ALC	0.000152644	0.000268233	0.0515769
450	3	29877023	31269697	1844	186	ANO	0.00194578	0.0122302	4.0896e-10
450	3	29877023	31269697	1844	186	ANX	7.38636e-05	0.000215837	0.158987
450	3	29877023	31269697	1844	186	ASD	0.00183869	0.0256259	0.000123207
450	3	29877023	31269697	1844	186	BIP	0.000777626	0.0108378	0.0158807
450	3	29877023	31269697	1844	186	DEP	0.000207703	0.000487136	0.0334927
450	3	29877023	31269697	1844	186	INS	0.000104276	0.000179207	0.0217905
450	3	29877023	31269697	1844	186	OCD	0.00119184	0.00749129	0.185423
450	3	29877023	31269697	1844	186	PTSD	0.000377121	0.00136181	0.00836504
450	3	29877023	31269697	1844	186	SCZ	0.000991938	0.0138247	3.50318e-11
450	3	29877023	31269697	1844	186	TS	0.00184409	0.0257011	0.0493559
451	3	31269698	32378805	1278	163	ADHD	0.000785804	0.00493917	0.0230621
451	3	31269698	32378805	1278	163	ALC	5.12756e-05	9.01037e-05	0.278234
451	3	31269698	32378805	1278	163	ANO	0.000843268	0.00530036	0.00142616
451	3	31269698	32378805	1278	163	ANX	0.000188965	0.000552177	0.00610536
451	3	31269698	32378805	1278	163	ASD	0.00130897	0.0182431	0.00215239
451	3	31269698	32378805	1278	163	BIP	0.000351927	0.00490483	0.144032
451	3	31269698	32378805	1278	163	DEP	0.000142862	0.000335062	0.0879949
451	3	31269698	32378805	1278	163	INS	3.21359e-05	5.52281e-05	0.226732
451	3	31269698	32378805	1278	163	OCD	0.00304908	0.019165	0.0378126
451	3	31269698	32378805	1278	163	PTSD	0.000123954	0.000447607	0.156635
451	3	31269698	32378805	1278	163	SCZ	0.00116653	0.016258	1.77655e-15
451	3	31269698	32378805	1278	163	TS	0.00333581	0.0464914	0.00512611
452	3	32378806	33020868	1012	91	ADHD	0.000399311	0.00250987	0.077253
452	3	32378806	33020868	1012	91	ALC	8.42584e-05	0.000148063	0.111813
452	3	32378806	33020868	1012	91	BIP	0.000232106	0.00323487	0.169734
452	3	32378806	33020868	1012	91	DEP	9.13853e-05	0.00021433	0.126961
452	3	32378806	33020868	1012	91	INS	1.12184e-05	1.92797e-05	0.349197
452	3	32378806	33020868	1012	91	OCD	0.00122487	0.0076989	0.101543
452	3	32378806	33020868	1012	91	PTSD	4.28165e-05	0.000154614	0.310421
452	3	32378806	33020868	1012	91	SCZ	6.61051e-05	0.00092131	0.229869
453	3	33020869	33991869	1089	102	ADHD	0.000400206	0.00251549	0.094969
453	3	33020869	33991869	1089	102	ANO	0.000413015	0.00259601	0.0205938
453	3	33020869	33991869	1089	102	DEP	0.000105912	0.000248399	0.101178
453	3	33020869	33991869	1089	102	INS	3.11702e-05	5.35685e-05	0.194618
453	3	33020869	33991869	1089	102	OCD	0.00376384	0.0236576	0.00610784
453	3	33020869	33991869	1089	102	SCZ	0.000379206	0.00528501	0.000396566
454	3	33991870	35009559	1411	128	ALC	7.35827e-05	0.000129303	0.19225
454	3	33991870	35009559	1411	128	ANO	0.000483263	0.00303754	0.0177931
454	3	33991870	35009559	1411	128	ANX	2.34609e-05	6.85553e-05	0.34498
454	3	33991870	35009559	1411	128	ASD	0.000681511	0.00949826	0.0412508
454	3	33991870	35009559	1411	128	BIP	2.28946e-05	0.000319084	0.430663
454	3	33991870	35009559	1411	128	DEP	0.000179532	0.000421065	0.0328735
454	3	33991870	35009559	1411	128	INS	3.82189e-05	6.56823e-05	0.173943
454	3	33991870	35009559	1411	128	OCD	0.00466954	0.0293504	0.00496135
454	3	33991870	35009559	1411	128	PTSD	0.00010724	0.000387253	0.188152
454	3	33991870	35009559	1411	128	SCZ	0.00123154	0.0171641	1.0773e-17
455	3	35009560	35913033	1195	136	ALC	0.000181725	0.000319335	0.0203603
455	3	35009560	35913033	1195	136	ANO	0.000249098	0.0015657	0.140114
455	3	35009560	35913033	1195	136	ANX	1.86468e-05	5.44879e-05	0.363128
455	3	35009560	35913033	1195	136	ASD	0.000246328	0.00343309	0.253704
455	3	35009560	35913033	1195	136	BIP	9.08052e-05	0.00126556	0.332461
455	3	35009560	35913033	1195	136	INS	4.86559e-05	8.3619e-05	0.116681
455	3	35009560	35913033	1195	136	OCD	0.00176278	0.0110799	0.129436
455	3	35009560	35913033	1195	136	PTSD	0	0	0.475097
455	3	35009560	35913033	1195	136	SCZ	0.000889187	0.0123926	2.2959e-11
455	3	35009560	35913033	1195	136	TS	0.00155936	0.0217328	0.0951707
456	3	35913034	36840136	1467	138	ADHD	0.000260697	0.00163861	0.209766
456	3	35913034	36840136	1467	138	ALC	2.88436e-05	5.06852e-05	0.357743
456	3	35913034	36840136	1467	138	ANO	0.000271558	0.00170688	0.0893049
456	3	35913034	36840136	1467	138	ANX	9.02374e-06	2.63684e-05	0.427501
456	3	35913034	36840136	1467	138	ASD	0.00031562	0.00439881	0.197581
456	3	35913034	36840136	1467	138	BIP	0.00102485	0.0142834	0.00176772
456	3	35913034	36840136	1467	138	DEP	0.000174274	0.000408732	0.0407005
456	3	35913034	36840136	1467	138	INS	5.55663e-05	9.5495e-05	0.0943158
456	3	35913034	36840136	1467	138	SCZ	0.000523858	0.00730103	1.6584e-05
456	3	35913034	36840136	1467	138	TS	0.00651998	0.0908693	4.87265e-06
457	3	36840137	38729767	2138	212	ADHD	0.000198704	0.00124895	0.281643
457	3	36840137	38729767	2138	212	ALC	0.000313758	0.000551349	0.00131942
457	3	36840137	38729767	2138	212	ANO	9.94036e-05	0.000624801	0.34432
457	3	36840137	38729767	2138	212	ANX	0.000287662	0.000840581	0.000585073
457	3	36840137	38729767	2138	212	ASD	0.000956755	0.0133343	0.0310858
457	3	36840137	38729767	2138	212	BIP	0.0040168	0.0559824	2.52024e-16
457	3	36840137	38729767	2138	212	DEP	9.18664e-05	0.000215458	0.203338
457	3	36840137	38729767	2138	212	INS	0.000215186	0.000369814	0.000140389
457	3	36840137	38729767	2138	212	OCD	0.00715081	0.0449464	0.000602991
457	3	36840137	38729767	2138	212	PTSD	0.000270402	0.000976441	0.0439053
457	3	36840137	38729767	2138	212	SCZ	0.00136039	0.0189598	3.8793e-16
457	3	36840137	38729767	2138	212	TS	0.000384711	0.00536174	0.33569
458	3	38729768	39605996	1532	124	ADHD	0.000303615	0.00190837	0.152475
458	3	38729768	39605996	1532	124	ALC	0.000198777	0.000349299	0.00831172
458	3	38729768	39605996	1532	124	ANO	0.000514595	0.00323448	0.0125729
458	3	38729768	39605996	1532	124	ANX	6.18896e-05	0.000180848	0.161766
458	3	38729768	39605996	1532	124	ASD	0.000332286	0.00463108	0.174192
458	3	38729768	39605996	1532	124	BIP	0.000539704	0.00752188	0.0410793
458	3	38729768	39605996	1532	124	DEP	0.000120933	0.000283629	0.095075
458	3	38729768	39605996	1532	124	INS	1.10416e-05	1.89758e-05	0.369541
458	3	38729768	39605996	1532	124	OCD	0.00103918	0.00653174	0.124468
458	3	38729768	39605996	1532	124	SCZ	0.000314433	0.00438227	0.00509833
458	3	38729768	39605996	1532	124	TS	0.0016545	0.0230589	0.0701842
459	3	39605997	40897627	1371	98	ANO	0.000630427	0.00396255	0.00113577
459	3	39605997	40897627	1371	98	ANX	1.34922e-05	3.94256e-05	0.384
459	3	39605997	40897627	1371	98	BIP	0.000685498	0.00955383	0.00945644
459	3	39605997	40897627	1371	98	DEP	3.13535e-05	7.35347e-05	0.340719
459	3	39605997	40897627	1371	98	INS	3.57367e-05	6.14164e-05	0.156494
459	3	39605997	40897627	1371	98	OCD	0	0	0.393527
459	3	39605997	40897627	1371	98	SCZ	0.00030552	0.00425805	0.000738839
460	3	40897628	42301657	1872	110	ADHD	0.000557294	0.00350287	0.0265072
460	3	40897628	42301657	1872	110	ALC	9.78514e-06	1.71949e-05	0.457662
460	3	40897628	42301657	1872	110	ANO	0.00037851	0.00237912	0.0403979
460	3	40897628	42301657	1872	110	ANX	5.86267e-05	0.000171314	0.1503
460	3	40897628	42301657	1872	110	BIP	0.000521027	0.00726158	0.0418508
460	3	40897628	42301657	1872	110	INS	0.000104797	0.000180103	0.0050282
460	3	40897628	42301657	1872	110	PTSD	0.00019017	0.00068672	0.0458103
460	3	40897628	42301657	1872	110	SCZ	0.000571981	0.00797172	5.86258e-07
460	3	40897628	42301657	1872	110	TS	0.000224369	0.00312705	0.376925
461	3	42301658	44141693	1970	216	ADHD	0.00358182	0.0225135	3.08151e-12
461	3	42301658	44141693	1970	216	ALC	0.000316171	0.00055559	0.00336007
461	3	42301658	44141693	1970	216	ANO	0.00098428	0.00618669	0.000979603
461	3	42301658	44141693	1970	216	ANX	0.000200523	0.00058595	0.00919616
461	3	42301658	44141693	1970	216	ASD	0.00268889	0.0374751	6.27747e-07
461	3	42301658	44141693	1970	216	BIP	0.00123924	0.0172713	0.00166091
461	3	42301658	44141693	1970	216	DEP	0.000611677	0.00143459	3.06635e-06
461	3	42301658	44141693	1970	216	INS	0.00023476	0.000403453	3.459e-05
461	3	42301658	44141693	1970	216	OCD	0.00470962	0.0296023	0.0129487
461	3	42301658	44141693	1970	216	PTSD	0.00125426	0.00452923	6.0574e-12
461	3	42301658	44141693	1970	216	SCZ	0.00184191	0.0256708	6.71209e-25
461	3	42301658	44141693	1970	216	TS	0.00491241	0.0684645	0.000687152
462	3	44141694	45844191	1891	173	ADHD	0.000613622	0.00385692	0.0533013
462	3	44141694	45844191	1891	173	ALC	0.000344931	0.000606128	0.000281437
462	3	44141694	45844191	1891	173	ANO	0.0010315	0.0064835	8.16698e-05
462	3	44141694	45844191	1891	173	ANX	0.000444602	0.00129918	2.01209e-07
462	3	44141694	45844191	1891	173	ASD	0.00144242	0.020103	0.00108233
462	3	44141694	45844191	1891	173	BIP	0.000422117	0.00588307	0.116408
462	3	44141694	45844191	1891	173	DEP	0.000627556	0.00147184	4.37897e-07
462	3	44141694	45844191	1891	173	INS	0.000103371	0.000177651	0.0202301
462	3	44141694	45844191	1891	173	PTSD	0.000232078	0.00083805	0.0416476
462	3	44141694	45844191	1891	173	SCZ	0.00100675	0.0140312	2.70551e-11
462	3	44141694	45844191	1891	173	TS	0.000540907	0.00753865	0.293951
463	3	45844192	47588461	2234	139	ALC	3.85741e-05	6.77841e-05	0.279909
463	3	45844192	47588461	2234	139	ANO	0.000623651	0.00391996	0.00730123
463	3	45844192	47588461	2234	139	ANX	5.49899e-05	0.000160686	0.20936
463	3	45844192	47588461	2234	139	ASD	0.00029259	0.00407785	0.20975
463	3	45844192	47588461	2234	139	DEP	0.000235683	0.000552758	0.0128652
463	3	45844192	47588461	2234	139	INS	7.22763e-05	0.000124213	0.0564871
463	3	45844192	47588461	2234	139	SCZ	0.000287385	0.0040053	0.00544586
463	3	45844192	47588461	2234	139	TS	0.000558271	0.00778066	0.251707
464	3	47588462	50387742	2026	120	ADHD	0.0012988	0.00816362	0.000191025
464	3	47588462	50387742	2026	120	ALC	0.000253482	0.00044543	0.00115615
464	3	47588462	50387742	2026	120	ANO	0.00181631	0.0114164	3.26696e-13
464	3	47588462	50387742	2026	120	ANX	9.74669e-05	0.000284809	0.05954
464	3	47588462	50387742	2026	120	BIP	0.000504615	0.00703285	0.0466369
464	3	47588462	50387742	2026	120	DEP	0.000176205	0.000413261	0.0288732
464	3	47588462	50387742	2026	120	INS	0.000326205	0.000560609	8.40884e-11
464	3	47588462	50387742	2026	120	PTSD	0.000571136	0.00206241	1.35004e-05
464	3	47588462	50387742	2026	120	SCZ	0.00112757	0.0157149	2.94857e-16
464	3	47588462	50387742	2026	120	TS	0.00226418	0.031556	0.0253847
465	3	50387743	51953968	1121	63	ADHD	0.00106202	0.00667534	7.85672e-05
465	3	50387743	51953968	1121	63	ALC	0.000103678	0.000182188	0.0443264
465	3	50387743	51953968	1121	63	ANO	0.000529633	0.003329	0.00148095
465	3	50387743	51953968	1121	63	ANX	3.52098e-05	0.000102887	0.201797
465	3	50387743	51953968	1121	63	ASD	0.000116908	0.00162935	0.310731
465	3	50387743	51953968	1121	63	BIP	0.000569031	0.00793062	0.00981015
465	3	50387743	51953968	1121	63	DEP	0.000255805	0.00059995	0.000473655
465	3	50387743	51953968	1121	63	INS	5.30181e-05	9.11158e-05	0.0422972
465	3	50387743	51953968	1121	63	PTSD	0.000141508	0.000510997	0.0600321
465	3	50387743	51953968	1121	63	SCZ	0.00084445	0.0117691	2.55882e-17
465	3	50387743	51953968	1121	63	TS	0.0019294	0.0268901	0.0170825
466	3	51953969	54074844	2067	174	ADHD	0.00188448	0.0118449	7.6195e-06
466	3	51953969	54074844	2067	174	ALC	6.39757e-05	0.000112421	0.253165
466	3	51953969	54074844	2067	174	ANO	0.000915645	0.00575528	0.00037754
466	3	51953969	54074844	2067	174	ANX	3.76297e-05	0.000109958	0.26883
466	3	51953969	54074844	2067	174	ASD	0.00110638	0.0154196	0.00744577
466	3	51953969	54074844	2067	174	BIP	0.00211578	0.0294877	1.38257e-07
466	3	51953969	54074844	2067	174	DEP	0	0	0.483274
466	3	51953969	54074844	2067	174	INS	0.000223704	0.000384453	2.5266e-05
466	3	51953969	54074844	2067	174	OCD	0.00286067	0.0179807	0.0386113
466	3	51953969	54074844	2067	174	PTSD	0.000293781	0.00106086	0.0182792
466	3	51953969	54074844	2067	174	SCZ	0.00164423	0.0229157	8.24235e-23
466	3	51953969	54074844	2067	174	TS	0.00271104	0.0377839	0.0282366
467	3	54074845	54892586	883	137	ADHD	0.000640224	0.00402413	0.0345965
467	3	54074845	54892586	883	137	ALC	0.000157046	0.000275969	0.036815
467	3	54074845	54892586	883	137	ANX	0.000133138	0.000389044	0.0276796
467	3	54074845	54892586	883	137	ASD	0.00165634	0.0230845	9.54074e-05
467	3	54074845	54892586	883	137	BIP	0.000310842	0.00433222	0.159263
467	3	54074845	54892586	883	137	DEP	0.00038798	0.000909947	0.000211666
467	3	54074845	54892586	883	137	OCD	0.00109179	0.00686243	0.157005
467	3	54074845	54892586	883	137	PTSD	0.000452191	0.0016329	0.000611152
467	3	54074845	54892586	883	137	SCZ	0.000760088	0.0105934	5.7171e-09
467	3	54074845	54892586	883	137	TS	0.00205747	0.028675	0.0492742
468	3	54892587	55616625	986	174	ADHD	0.000466143	0.00292994	0.113563
468	3	54892587	55616625	986	174	ALC	0.000333521	0.000586078	0.000538707
468	3	54892587	55616625	986	174	ANO	1.15196e-05	7.24064e-05	0.479227
468	3	54892587	55616625	986	174	ASD	0.00199028	0.0277386	2.27904e-05
468	3	54892587	55616625	986	174	BIP	4.57038e-05	0.000636976	0.42424
468	3	54892587	55616625	986	174	DEP	0.000124694	0.00029245	0.124737
468	3	54892587	55616625	986	174	OCD	0.00851888	0.0535454	7.80735e-05
468	3	54892587	55616625	986	174	PTSD	0.000374667	0.00135295	0.00487685
468	3	54892587	55616625	986	174	SCZ	0.00058273	0.00812154	9.16954e-06
468	3	54892587	55616625	986	174	TS	0.000167631	0.00233629	0.327542
469	3	55616626	56954878	2038	139	ADHD	0.000518934	0.00326176	0.0663332
469	3	55616626	56954878	2038	139	ALC	4.02429e-05	7.07166e-05	0.274621
469	3	55616626	56954878	2038	139	ANO	0.000476792	0.00299688	0.0249431
469	3	55616626	56954878	2038	139	ANX	7.33881e-05	0.000214448	0.134897
469	3	55616626	56954878	2038	139	ASD	0.000443481	0.00618081	0.120154
469	3	55616626	56954878	2038	139	BIP	0.000271402	0.00378254	0.188017
469	3	55616626	56954878	2038	139	DEP	0.000137548	0.000322598	0.0821847
469	3	55616626	56954878	2038	139	INS	8.44711e-05	0.00014517	0.029306
469	3	55616626	56954878	2038	139	PTSD	1.3818e-05	4.9898e-05	0.437222
469	3	55616626	56954878	2038	139	SCZ	0.000613111	0.00854497	9.2099e-07
470	3	56954879	58557718	2416	150	ANO	0.000671765	0.00422238	0.00410335
470	3	56954879	58557718	2416	150	ANX	0.000219986	0.000642824	0.00156596
470	3	56954879	58557718	2416	150	ASD	0.000494947	0.0068981	0.0992211
470	3	56954879	58557718	2416	150	BIP	0.000734303	0.010234	0.0184416
470	3	56954879	58557718	2416	150	OCD	0.0033633	0.02114	0.026761
470	3	56954879	58557718	2416	150	SCZ	0.000287995	0.00401381	0.0093956
470	3	56954879	58557718	2416	150	TS	0.00148881	0.0207496	0.104543
471	3	58557719	59998583	1654	186	ADHD	0.00210736	0.0132458	1.61774e-06
471	3	58557719	59998583	1654	186	ALC	0.000159336	0.000279992	0.0460061
471	3	58557719	59998583	1654	186	ANO	0	0	0.422299
471	3	58557719	59998583	1654	186	ANX	0.000332845	0.000972608	5.74333e-05
471	3	58557719	59998583	1654	186	ASD	0.000143799	0.00200414	0.342288
471	3	58557719	59998583	1654	186	BIP	0.000226881	0.00316206	0.249402
471	3	58557719	59998583	1654	186	DEP	0.000276469	0.000648416	0.00922589
471	3	58557719	59998583	1654	186	INS	0.000202583	0.000348154	0.000121582
471	3	58557719	59998583	1654	186	OCD	0	0	0.35331
471	3	58557719	59998583	1654	186	PTSD	0.000333544	0.00120445	0.0113693
471	3	58557719	59998583	1654	186	SCZ	0.000811395	0.0113085	3.01455e-08
471	3	58557719	59998583	1654	186	TS	0.0011586	0.0161475	0.145055
472	3	59998584	60571139	961	153	ALC	0.000493065	0.000866435	6.25944e-07
472	3	59998584	60571139	961	153	ANO	0.000449981	0.00282835	0.0283658
472	3	59998584	60571139	961	153	BIP	0.000954665	0.0133052	0.00349721
472	3	59998584	60571139	961	153	DEP	0.000310916	0.000729205	0.0021959
472	3	59998584	60571139	961	153	INS	6.07047e-06	1.04326e-05	0.425937
472	3	59998584	60571139	961	153	OCD	0.00226014	0.0142061	0.0860768
472	3	59998584	60571139	961	153	PTSD	0.000389786	0.00140755	0.00344152
472	3	59998584	60571139	961	153	SCZ	0.00106319	0.0148178	9.94017e-14
472	3	59998584	60571139	961	153	TS	0.00311629	0.0434319	0.0105506
473	3	60571140	61277587	1046	125	ADHD	0.00129032	0.00811033	0.000258432
473	3	60571140	61277587	1046	125	ANO	0.000201729	0.00126796	0.162551
473	3	60571140	61277587	1046	125	ANX	0.000141029	0.000412101	0.0181445
473	3	60571140	61277587	1046	125	ASD	0.000857519	0.0119513	0.0176836
473	3	60571140	61277587	1046	125	BIP	0.000520967	0.00726074	0.0459101
473	3	60571140	61277587	1046	125	DEP	0.000446607	0.00104745	1.81623e-05
473	3	60571140	61277587	1046	125	OCD	0.00182253	0.0114555	0.155434
473	3	60571140	61277587	1046	125	PTSD	7.91645e-05	0.000285869	0.234964
473	3	60571140	61277587	1046	125	SCZ	0.000612402	0.00853508	4.31922e-07
473	3	60571140	61277587	1046	125	TS	0.00114028	0.0158922	0.133597
474	3	61277588	62609818	1512	220	ADHD	0.00157713	0.00991302	0.00034523
474	3	61277588	62609818	1512	220	ALC	0.000388807	0.000683229	0.00021517
474	3	61277588	62609818	1512	220	ANO	0.00101629	0.00638787	0.000794702
474	3	61277588	62609818	1512	220	ANX	0.000148361	0.000433528	0.038247
474	3	61277588	62609818	1512	220	ASD	0.00299051	0.0416788	8.64923e-08
474	3	61277588	62609818	1512	220	BIP	0.00196064	0.0273256	8.70238e-06
474	3	61277588	62609818	1512	220	DEP	0.000379197	0.000889347	0.00153063
474	3	61277588	62609818	1512	220	INS	0.000169594	0.000291461	0.00201491
474	3	61277588	62609818	1512	220	OCD	0.00663233	0.0416875	1.09576e-05
474	3	61277588	62609818	1512	220	PTSD	0.000219116	0.000791245	0.108604
474	3	61277588	62609818	1512	220	SCZ	0.00119802	0.0166969	2.55172e-13
474	3	61277588	62609818	1512	220	TS	0.00610856	0.0851354	6.87586e-05
475	3	62609819	63670803	1867	151	ADHD	0.00151556	0.00952607	8.19076e-05
475	3	62609819	63670803	1867	151	ALC	0.000101368	0.000178128	0.11916
475	3	62609819	63670803	1867	151	ANO	0.000482608	0.00303343	0.0285971
475	3	62609819	63670803	1867	151	ANX	0.000150437	0.000439594	0.0183317
475	3	62609819	63670803	1867	151	BIP	0.000180273	0.00251247	0.272272
475	3	62609819	63670803	1867	151	DEP	0.000178907	0.0004196	0.0463793
475	3	62609819	63670803	1867	151	INS	1.31181e-05	2.25444e-05	0.365331
475	3	62609819	63670803	1867	151	OCD	0.00426951	0.026836	0.0088312
475	3	62609819	63670803	1867	151	PTSD	0.000250582	0.000904872	0.0266005
475	3	62609819	63670803	1867	151	SCZ	0.00087833	0.0122413	2.03236e-10
475	3	62609819	63670803	1867	151	TS	0.000353239	0.00492311	0.245221
476	3	63670804	64662373	845	164	ADHD	0.00151159	0.00950107	0.000118241
476	3	63670804	64662373	845	164	ALC	0.000137826	0.000242195	0.0701771
476	3	63670804	64662373	845	164	ANO	0.000658267	0.00413754	0.00514332
476	3	63670804	64662373	845	164	ANX	0.000138678	0.000405232	0.0298992
476	3	63670804	64662373	845	164	ASD	0.00154833	0.0215791	0.000562969
476	3	63670804	64662373	845	164	BIP	0.00150244	0.0209395	5.37828e-05
476	3	63670804	64662373	845	164	DEP	4.41165e-05	0.000103468	0.327388
476	3	63670804	64662373	845	164	OCD	0.00360539	0.0226617	0.0256545
476	3	63670804	64662373	845	164	PTSD	7.03776e-05	0.000254139	0.272735
476	3	63670804	64662373	845	164	SCZ	0.00127694	0.0177967	2.43215e-17
477	3	64662374	65326751	1245	168	ADHD	0.000833443	0.0052386	0.0154617
477	3	64662374	65326751	1245	168	ALC	0	0	0.461929
477	3	64662374	65326751	1245	168	ANO	0.000705122	0.00443204	0.00425995
477	3	64662374	65326751	1245	168	ANX	0.000144593	0.000422517	0.0315888
477	3	64662374	65326751	1245	168	ASD	5.5331e-05	0.000771151	0.400279
477	3	64662374	65326751	1245	168	BIP	0.000688316	0.0095931	0.0249697
477	3	64662374	65326751	1245	168	INS	0.000254009	0.000436535	2.46222e-06
477	3	64662374	65326751	1245	168	OCD	0.00700483	0.0440288	0.000197974
477	3	64662374	65326751	1245	168	PTSD	0.000253351	0.000914868	0.0326971
477	3	64662374	65326751	1245	168	SCZ	0.000428471	0.00597163	0.000342391
477	3	64662374	65326751	1245	168	TS	0.00302559	0.0421678	0.00848248
478	3	65326752	66702084	1352	186	ADHD	0.000504922	0.00317368	0.0916616
478	3	65326752	66702084	1352	186	ALC	0.000336839	0.000591908	0.000834903
478	3	65326752	66702084	1352	186	ANO	0.000757089	0.00475868	0.00303065
478	3	65326752	66702084	1352	186	ANX	0.000201917	0.000590022	0.0076245
478	3	65326752	66702084	1352	186	BIP	0.000371014	0.00517084	0.150082
478	3	65326752	66702084	1352	186	DEP	0.000373095	0.000875036	0.00104293
478	3	65326752	66702084	1352	186	INS	0.000234962	0.0004038	1.59222e-05
478	3	65326752	66702084	1352	186	OCD	0.00547199	0.0343942	0.00334546
478	3	65326752	66702084	1352	186	PTSD	0.000410262	0.00148149	0.00375832
478	3	65326752	66702084	1352	186	SCZ	0.00042743	0.00595711	0.000729759
478	3	65326752	66702084	1352	186	TS	0.00552116	0.0769487	0.000241549
479	3	66702085	67454740	1143	120	ANO	7.92429e-05	0.000498081	0.31272
479	3	66702085	67454740	1143	120	ANX	1.84719e-05	5.3977e-05	0.364634
479	3	66702085	67454740	1143	120	ASD	0.000247383	0.00344778	0.233289
479	3	66702085	67454740	1143	120	BIP	0.000277621	0.00386922	0.180788
479	3	66702085	67454740	1143	120	DEP	0.000330304	0.000774677	0.000555537
479	3	66702085	67454740	1143	120	INS	6.73474e-06	1.15742e-05	0.414226
479	3	66702085	67454740	1143	120	OCD	0.000380538	0.00239187	0.175685
479	3	66702085	67454740	1143	120	PTSD	2.61456e-05	9.44136e-05	0.381338
479	3	66702085	67454740	1143	120	SCZ	0.000492935	0.00687006	9.51091e-06
479	3	66702085	67454740	1143	120	TS	0	0	0.469641
480	3	67454741	68319770	1231	109	ALC	0.000225441	0.000396156	0.00312123
480	3	67454741	68319770	1231	109	ANO	0.000512711	0.00322264	0.0113171
480	3	67454741	68319770	1231	109	ANX	7.49784e-05	0.000219095	0.112148
480	3	67454741	68319770	1231	109	ASD	0.000604629	0.00842675	0.0439152
480	3	67454741	68319770	1231	109	BIP	0.000824489	0.0114909	0.00364813
480	3	67454741	68319770	1231	109	DEP	0.00011363	0.0002665	0.0943716
480	3	67454741	68319770	1231	109	INS	4.24274e-05	7.29149e-05	0.128539
480	3	67454741	68319770	1231	109	OCD	0.00402242	0.0252829	0.00518291
480	3	67454741	68319770	1231	109	PTSD	0.000106296	0.000383844	0.176402
480	3	67454741	68319770	1231	109	SCZ	0.000284662	0.00396734	0.00318781
480	3	67454741	68319770	1231	109	TS	0	0	0.443949
481	3	68319771	69784969	1844	196	ALC	0.000501255	0.000880828	3.36502e-06
481	3	68319771	69784969	1844	196	ANO	0.00110479	0.00694414	0.000124116
481	3	68319771	69784969	1844	196	ANX	0.000283653	0.000828865	0.000415748
481	3	68319771	69784969	1844	196	ASD	0.00145949	0.020341	0.00174832
481	3	68319771	69784969	1844	196	DEP	0.000434504	0.00101906	0.000261895
481	3	68319771	69784969	1844	196	INS	6.89403e-05	0.000118479	0.0846787
481	3	68319771	69784969	1844	196	OCD	0.00378433	0.0237864	0.00751678
481	3	68319771	69784969	1844	196	PTSD	0.000269159	0.000971952	0.0435316
481	3	68319771	69784969	1844	196	SCZ	0.00146546	0.0204243	4.85219e-18
481	3	68319771	69784969	1844	196	TS	0.00364853	0.0508498	0.0038938
482	3	69784970	71223281	1194	157	ADHD	0	0	0.445616
482	3	69784970	71223281	1194	157	ALC	0.000228771	0.000402007	0.00689045
482	3	69784970	71223281	1194	157	ANO	0.00197281	0.0124001	1.58239e-10
482	3	69784970	71223281	1194	157	ANX	0.000356831	0.0010427	3.99411e-06
482	3	69784970	71223281	1194	157	ASD	0.00112591	0.0156918	0.00477521
482	3	69784970	71223281	1194	157	BIP	0.00171586	0.0239141	7.19971e-06
482	3	69784970	71223281	1194	157	DEP	2.30126e-05	5.39724e-05	0.398348
482	3	69784970	71223281	1194	157	INS	9.24955e-05	0.000158961	0.0258939
482	3	69784970	71223281	1194	157	OCD	0.00416787	0.0261971	0.0176859
482	3	69784970	71223281	1194	157	PTSD	2.86508e-05	0.00010346	0.343113
482	3	69784970	71223281	1194	157	SCZ	0.00132512	0.0184682	7.55298e-19
482	3	69784970	71223281	1194	157	TS	0	0	0.437674
483	3	71223282	72334704	1242	218	ADHD	0.00198445	0.0124733	2.25121e-05
483	3	71223282	72334704	1242	218	ALC	0.000509944	0.000896097	1.46586e-05
483	3	71223282	72334704	1242	218	ANO	0.00115534	0.00726186	0.000112869
483	3	71223282	72334704	1242	218	ANX	0.000506973	0.00148143	2.76523e-08
483	3	71223282	72334704	1242	218	ASD	0.00190329	0.0265262	0.000185987
483	3	71223282	72334704	1242	218	BIP	0.00112963	0.0157437	0.00357347
483	3	71223282	72334704	1242	218	DEP	6.47455e-05	0.00015185	0.286875
483	3	71223282	72334704	1242	218	INS	0.000208465	0.000358264	0.000219988
483	3	71223282	72334704	1242	218	OCD	0.00317235	0.0199398	0.030321
483	3	71223282	72334704	1242	218	PTSD	0.00058778	0.00212252	0.000302075
483	3	71223282	72334704	1242	218	SCZ	0.00179025	0.0249509	3.03137e-23
483	3	71223282	72334704	1242	218	TS	0.00559115	0.0779241	0.000108849
484	3	72334705	73606612	1110	168	ADHD	0.00129432	0.00813547	0.000961196
484	3	72334705	73606612	1110	168	ALC	0.000422778	0.000742925	2.83478e-05
484	3	72334705	73606612	1110	168	ANO	0.000646868	0.00406588	0.00602316
484	3	72334705	73606612	1110	168	ANX	0.000124953	0.000365127	0.0442584
484	3	72334705	73606612	1110	168	ASD	0.00168321	0.0234589	0.000223844
484	3	72334705	73606612	1110	168	BIP	0.00116632	0.016255	0.00111777
484	3	72334705	73606612	1110	168	DEP	0.000168548	0.000395303	0.0605882
484	3	72334705	73606612	1110	168	INS	0.000169377	0.000291088	0.000548814
484	3	72334705	73606612	1110	168	OCD	0.00235982	0.0148326	0.0570546
484	3	72334705	73606612	1110	168	SCZ	0.000886978	0.0123619	4.24167e-10
484	3	72334705	73606612	1110	168	TS	0.00539097	0.0751343	0.000109188
485	3	73606613	74383137	1007	142	ALC	2.51562e-05	4.42056e-05	0.34691
485	3	73606613	74383137	1007	142	ANO	0.00103214	0.00648749	3.98962e-05
485	3	73606613	74383137	1007	142	ANX	0.000213737	0.000624563	0.00151688
485	3	73606613	74383137	1007	142	ASD	0.00102661	0.0143079	0.00773931
485	3	73606613	74383137	1007	142	DEP	0.00026227	0.000615114	0.00612489
485	3	73606613	74383137	1007	142	INS	0.000204548	0.000351531	1.62013e-05
485	3	73606613	74383137	1007	142	OCD	0.0006942	0.00436339	0.320774
485	3	73606613	74383137	1007	142	PTSD	0.000319671	0.00115436	0.00879244
485	3	73606613	74383137	1007	142	SCZ	0.000419502	0.00584663	0.000160262
485	3	73606613	74383137	1007	142	TS	0.000643876	0.00897373	0.20425
486	3	74383138	75374967	1099	62	ADHD	0.000100262	0.000630196	0.314353
486	3	74383138	75374967	1099	62	ANO	0.000116554	0.000732598	0.212991
486	3	74383138	75374967	1099	62	BIP	0.000160424	0.00223583	0.214833
486	3	74383138	75374967	1099	62	DEP	0.000112075	0.000262855	0.0530799
486	3	74383138	75374967	1099	62	INS	2.62358e-05	4.50883e-05	0.175747
486	3	74383138	75374967	1099	62	OCD	0.000267154	0.00167919	0.381184
486	3	74383138	75374967	1099	62	PTSD	5.48143e-05	0.000197939	0.194258
486	3	74383138	75374967	1099	62	SCZ	0.00011217	0.00156332	0.0660161
486	3	74383138	75374967	1099	62	TS	0.00111973	0.0156057	0.0881095
487	3	75374968	76157470	243	24	ALC	2.92033e-06	5.13174e-06	0.434002
487	3	75374968	76157470	243	24	ANO	0.000372328	0.00234026	0.00360193
487	3	75374968	76157470	243	24	ANX	2.77299e-06	8.10298e-06	0.42309
487	3	75374968	76157470	243	24	ASD	0.000242498	0.00337971	0.0835843
487	3	75374968	76157470	243	24	BIP	5.31715e-05	0.000741054	0.316004
487	3	75374968	76157470	243	24	DEP	5.53051e-07	1.2971e-06	0.456026
487	3	75374968	76157470	243	24	INS	2.04216e-05	3.50962e-05	0.128906
487	3	75374968	76157470	243	24	PTSD	3.93528e-05	0.000142106	0.206637
487	3	75374968	76157470	243	24	SCZ	2.99986e-05	0.000418092	0.22696
488	3	76157471	77507832	1707	173	ADHD	0.00223954	0.0140766	2.62461e-07
488	3	76157471	77507832	1707	173	ALC	0.000345344	0.000606853	0.000351285
488	3	76157471	77507832	1707	173	ANO	0.00118609	0.00745515	1.43291e-05
488	3	76157471	77507832	1707	173	ANX	0.00010298	0.000300918	0.0959865
488	3	76157471	77507832	1707	173	ASD	0.00224907	0.0313454	4.38847e-06
488	3	76157471	77507832	1707	173	BIP	0.000559915	0.00780357	0.0576948
488	3	76157471	77507832	1707	173	DEP	0.000310838	0.000729021	0.00508043
488	3	76157471	77507832	1707	173	INS	0.000125024	0.000214863	0.007819
488	3	76157471	77507832	1707	173	OCD	0.00150682	0.00947112	0.168227
488	3	76157471	77507832	1707	173	PTSD	0.000222812	0.000804591	0.0394131
488	3	76157471	77507832	1707	173	SCZ	0.000759079	0.0105793	7.0352e-08
488	3	76157471	77507832	1707	173	TS	0.000695529	0.00969363	0.261247
489	3	77507833	79023360	1402	154	ADHD	0.00146012	0.00917758	0.000146907
489	3	77507833	79023360	1402	154	ALC	0.000225938	0.000397029	0.00596146
489	3	77507833	79023360	1402	154	ANO	0.000752071	0.00472714	0.00196999
489	3	77507833	79023360	1402	154	ANX	3.98069e-05	0.00011632	0.253916
489	3	77507833	79023360	1402	154	ASD	0.000430128	0.00599472	0.148682
489	3	77507833	79023360	1402	154	BIP	0.000837043	0.0116659	0.00962449
489	3	77507833	79023360	1402	154	INS	0.000108993	0.000187313	0.0108484
489	3	77507833	79023360	1402	154	OCD	0.00344661	0.0216636	0.0216263
489	3	77507833	79023360	1402	154	PTSD	0.000282507	0.00102015	0.0157031
489	3	77507833	79023360	1402	154	SCZ	0.000657378	0.00916191	6.38355e-07
489	3	77507833	79023360	1402	154	TS	0.00248416	0.0346218	0.0321484
490	3	79023361	80385708	1696	109	ALC	1.10418e-05	1.94031e-05	0.424347
490	3	79023361	80385708	1696	109	ANO	0.00021571	0.00135585	0.137222
490	3	79023361	80385708	1696	109	ASD	0.00108143	0.0150719	0.00264777
490	3	79023361	80385708	1696	109	BIP	0.000153064	0.00213325	0.269332
490	3	79023361	80385708	1696	109	DEP	0	0	0.469699
490	3	79023361	80385708	1696	109	OCD	0.00241178	0.0151592	0.0304743
490	3	79023361	80385708	1696	109	SCZ	0.000644672	0.00898483	3.36589e-08
491	3	80385709	81431496	1229	74	ALC	8.42296e-05	0.000148012	0.0857096
491	3	80385709	81431496	1229	74	ANO	0.000223964	0.00140773	0.102555
491	3	80385709	81431496	1229	74	ANX	2.45928e-05	7.18629e-05	0.277137
491	3	80385709	81431496	1229	74	ASD	0.000254952	0.00355329	0.184395
491	3	80385709	81431496	1229	74	BIP	0.00056665	0.00789743	0.0133532
491	3	80385709	81431496	1229	74	DEP	0.000182094	0.000427073	0.0105596
491	3	80385709	81431496	1229	74	OCD	0.00558037	0.0350754	0.000106643
491	3	80385709	81431496	1229	74	PTSD	0.000182201	0.000657941	0.0383175
491	3	80385709	81431496	1229	74	SCZ	0.000706052	0.00984028	1.18226e-10
491	3	80385709	81431496	1229	74	TS	0.00117679	0.0164009	0.0975085
492	3	81431497	82532742	1202	100	ADHD	0.0007098	0.00446145	0.0127649
492	3	81431497	82532742	1202	100	ALC	0.000199996	0.000351443	0.00423055
492	3	81431497	82532742	1202	100	ANO	0.000757207	0.00475942	0.000175845
492	3	81431497	82532742	1202	100	ANX	9.97899e-05	0.000291597	0.0483006
492	3	81431497	82532742	1202	100	ASD	0.00044836	0.00624882	0.083284
492	3	81431497	82532742	1202	100	BIP	0.000498745	0.00695104	0.0396763
492	3	81431497	82532742	1202	100	OCD	0.000350648	0.002204	0.304959
492	3	81431497	82532742	1202	100	PTSD	2.89916e-05	0.000104691	0.366545
492	3	81431497	82532742	1202	100	SCZ	0.00104438	0.0145556	6.50649e-17
492	3	81431497	82532742	1202	100	TS	0.00200158	0.0278962	0.0371442
493	3	82532743	83529394	1602	80	ADHD	0.000496239	0.0031191	0.0306115
493	3	82532743	83529394	1602	80	ALC	0.000131472	0.000231028	0.0224082
493	3	82532743	83529394	1602	80	ANO	0.000448314	0.00281787	0.00832879
493	3	82532743	83529394	1602	80	ANX	5.76611e-05	0.000168492	0.139358
493	3	82532743	83529394	1602	80	ASD	0.000216953	0.00302369	0.212416
493	3	82532743	83529394	1602	80	INS	1.21243e-05	2.08366e-05	0.331927
493	3	82532743	83529394	1602	80	OCD	0.00037743	0.00237233	0.259863
493	3	82532743	83529394	1602	80	PTSD	7.58428e-05	0.000273874	0.189194
493	3	82532743	83529394	1602	80	SCZ	2.95177e-05	0.00041139	0.349886
494	3	83529395	84698480	1903	86	ADHD	0.000997955	0.00627264	0.000530097
494	3	83529395	84698480	1903	86	ALC	0.000195634	0.000343776	0.00328667
494	3	83529395	84698480	1903	86	ANO	0.00026859	0.00168822	0.0830422
494	3	83529395	84698480	1903	86	ANX	1.79822e-05	5.25458e-05	0.371617
494	3	83529395	84698480	1903	86	ASD	8.12991e-05	0.00113307	0.36793
494	3	83529395	84698480	1903	86	DEP	6.35449e-06	1.49035e-05	0.444725
494	3	83529395	84698480	1903	86	OCD	0	0	0.414254
494	3	83529395	84698480	1903	86	SCZ	0.000343889	0.0047928	0.000382309
495	3	84698481	85807679	2018	83	ADHD	0.00129814	0.00815944	2.40616e-05
495	3	84698481	85807679	2018	83	ALC	0.000191802	0.000337043	0.00268278
495	3	84698481	85807679	2018	83	ANO	0.000186115	0.00116982	0.157147
495	3	84698481	85807679	2018	83	ANX	8.82187e-05	0.000257785	0.0512254
495	3	84698481	85807679	2018	83	ASD	0.00021298	0.00296831	0.232205
495	3	84698481	85807679	2018	83	BIP	0.000125537	0.00174961	0.286243
495	3	84698481	85807679	2018	83	DEP	7.27357e-05	0.00017059	0.169082
495	3	84698481	85807679	2018	83	INS	3.70574e-05	6.36861e-05	0.143999
495	3	84698481	85807679	2018	83	OCD	0.000552184	0.00347075	0.367778
495	3	84698481	85807679	2018	83	SCZ	0.000377726	0.00526438	5.48531e-05
496	3	85807680	86660979	1227	70	ADHD	0.000433585	0.0027253	0.0475023
496	3	85807680	86660979	1227	70	ANX	1.22984e-05	3.59372e-05	0.376502
496	3	85807680	86660979	1227	70	BIP	0.000555066	0.00773599	0.0087153
496	3	85807680	86660979	1227	70	DEP	9.42077e-05	0.00022095	0.0905093
496	3	85807680	86660979	1227	70	INS	5.62465e-05	9.66641e-05	0.0444892
496	3	85807680	86660979	1227	70	OCD	0.00148485	0.00933299	0.128908
496	3	85807680	86660979	1227	70	SCZ	0.000266747	0.00371766	0.00155638
497	3	86660980	87411258	1214	51	ADHD	0.000649839	0.00408456	0.0037613
497	3	86660980	87411258	1214	51	ALC	0.000103653	0.000182143	0.0275197
497	3	86660980	87411258	1214	51	ASD	0.000149829	0.00208817	0.255652
497	3	86660980	87411258	1214	51	BIP	0.000685148	0.00954894	0.00108079
497	3	86660980	87411258	1214	51	DEP	4.60081e-05	0.000107905	0.204845
497	3	86660980	87411258	1214	51	INS	1.12493e-05	1.93328e-05	0.312466
497	3	86660980	87411258	1214	51	OCD	0.00139101	0.00874321	0.1153
497	3	86660980	87411258	1214	51	PTSD	0.000141502	0.000510975	0.0445128
497	3	86660980	87411258	1214	51	SCZ	0.000140092	0.00195247	0.02742
497	3	86660980	87411258	1214	51	TS	3.80261e-05	0.000529972	0.434348
498	3	87411259	88375763	1507	67	ADHD	0.000664769	0.0041784	0.00669521
498	3	87411259	88375763	1507	67	ALC	4.91804e-05	8.64219e-05	0.195396
498	3	87411259	88375763	1507	67	ANO	6.16009e-05	0.000387192	0.30761
498	3	87411259	88375763	1507	67	ANX	1.56212e-05	4.56468e-05	0.33212
498	3	87411259	88375763	1507	67	DEP	3.6735e-05	8.61562e-05	0.27386
498	3	87411259	88375763	1507	67	INS	5.84189e-05	0.000100398	0.0336114
498	3	87411259	88375763	1507	67	OCD	0.00285914	0.0179711	0.0179607
498	3	87411259	88375763	1507	67	PTSD	5.88096e-05	0.000212366	0.244766
498	3	87411259	88375763	1507	67	SCZ	0.000117441	0.00163678	0.0607891
498	3	87411259	88375763	1507	67	TS	9.64055e-05	0.00134361	0.408099
499	3	88375764	89612939	1690	88	ADHD	0.000361628	0.00227301	0.0973042
499	3	88375764	89612939	1690	88	ALC	5.95856e-05	0.000104706	0.161922
499	3	88375764	89612939	1690	88	BIP	8.1549e-05	0.00113655	0.351219
499	3	88375764	89612939	1690	88	DEP	0.000128008	0.000300222	0.0541621
499	3	88375764	89612939	1690	88	INS	2.64154e-05	4.53969e-05	0.208627
499	3	88375764	89612939	1690	88	PTSD	9.66328e-05	0.000348948	0.157634
499	3	88375764	89612939	1690	88	SCZ	0.000319183	0.00444848	0.00044817
499	3	88375764	89612939	1690	88	TS	0.000214961	0.00299593	0.35765
500	3	89612940	94250144	843	38	ADHD	9.95817e-05	0.00062592	0.269547
500	3	89612940	94250144	843	38	ALC	5.36686e-05	9.43088e-05	0.112441
500	3	89612940	94250144	843	38	ANO	0.000241453	0.00151765	0.0344358
500	3	89612940	94250144	843	38	ASD	7.80117e-05	0.00108725	0.321195
500	3	89612940	94250144	843	38	BIP	7.81313e-05	0.00108892	0.299369
500	3	89612940	94250144	843	38	DEP	2.98126e-05	6.99208e-05	0.249206
500	3	89612940	94250144	843	38	INS	1.6194e-05	2.78307e-05	0.227102
500	3	89612940	94250144	843	38	PTSD	3.87247e-05	0.000139838	0.25235
500	3	89612940	94250144	843	38	SCZ	3.11171e-05	0.000433681	0.256631
500	3	89612940	94250144	843	38	TS	0.000810451	0.0112953	0.118515
501	3	94250145	95088587	1250	48	ADHD	0.000551584	0.00346698	0.00923795
501	3	94250145	95088587	1250	48	ANO	0.000758076	0.00476488	5.57322e-06
501	3	94250145	95088587	1250	48	BIP	6.7642e-05	0.000942731	0.330962
501	3	94250145	95088587	1250	48	DEP	4.37831e-05	0.000102686	0.207202
501	3	94250145	95088587	1250	48	INS	8.07113e-05	0.000138709	0.00323177
501	3	94250145	95088587	1250	48	OCD	0.000559518	0.00351685	0.23587
501	3	94250145	95088587	1250	48	PTSD	8.41166e-05	0.000303751	0.130497
501	3	94250145	95088587	1250	48	SCZ	0.000306926	0.00427765	4.3035e-05
502	3	95088588	96055532	2050	49	ADHD	0.000153294	0.000963526	0.25435
502	3	95088588	96055532	2050	49	DEP	9.80852e-05	0.000230044	0.0559554
502	3	95088588	96055532	2050	49	INS	3.96742e-05	6.81832e-05	0.0676637
502	3	95088588	96055532	2050	49	SCZ	3.68417e-05	0.000513465	0.233278
503	3	96055533	97351955	995	52	ADHD	0.0004704	0.0029567	0.0229557
503	3	96055533	97351955	995	52	ALC	4.96728e-05	8.72872e-05	0.148714
503	3	96055533	97351955	995	52	ANO	8.81614e-06	5.54138e-05	0.392856
503	3	96055533	97351955	995	52	ANX	1.90365e-05	5.56269e-05	0.33522
503	3	96055533	97351955	995	52	BIP	0.000346733	0.00483243	0.0469048
503	3	96055533	97351955	995	52	DEP	5.6023e-05	0.000131393	0.169643
503	3	96055533	97351955	995	52	INS	1.2275e-05	2.10955e-05	0.297779
504	3	97351956	98212868	1255	69	ADHD	0.00030201	0.00189828	0.115047
504	3	97351956	98212868	1255	69	ALC	4.57011e-05	8.0308e-05	0.195456
504	3	97351956	98212868	1255	69	ANO	1.94259e-06	1.22101e-05	0.458422
504	3	97351956	98212868	1255	69	DEP	0.000124249	0.000291407	0.0434928
504	3	97351956	98212868	1255	69	OCD	0.000578469	0.00363596	0.305078
504	3	97351956	98212868	1255	69	SCZ	0.000153953	0.00214565	0.0252889
504	3	97351956	98212868	1255	69	TS	0.00124615	0.0173676	0.083419
505	3	98212869	99045104	1263	87	ADHD	0.000326765	0.00205388	0.0971027
505	3	98212869	99045104	1263	87	ALC	0.000178328	0.000313365	0.00588492
505	3	98212869	99045104	1263	87	ANX	8.03998e-05	0.000234937	0.0681445
505	3	98212869	99045104	1263	87	BIP	0.00101899	0.0142017	0.000316805
505	3	98212869	99045104	1263	87	DEP	0.000144513	0.000338932	0.0361831
505	3	98212869	99045104	1263	87	SCZ	0.000123255	0.00171781	0.0750804
505	3	98212869	99045104	1263	87	TS	0.000292509	0.00407671	0.29735
506	3	99045105	100552522	1429	116	ADHD	0.00019204	0.00120706	0.245986
506	3	99045105	100552522	1429	116	ALC	0.000102837	0.00018071	0.0975112
506	3	99045105	100552522	1429	116	ANO	0.000649369	0.00408161	0.00180392
506	3	99045105	100552522	1429	116	ANX	3.46366e-07	1.01212e-06	0.481132
506	3	99045105	100552522	1429	116	BIP	0.000178677	0.00249023	0.246923
506	3	99045105	100552522	1429	116	DEP	9.89627e-06	2.32102e-05	0.431266
506	3	99045105	100552522	1429	116	INS	1.46518e-05	2.51802e-05	0.339345
506	3	99045105	100552522	1429	116	SCZ	0.000451835	0.00629725	2.48867e-05
506	3	99045105	100552522	1429	116	TS	3.3646e-05	0.000468927	0.3982
507	3	100552523	101906989	1513	103	ADHD	0.000578874	0.00363851	0.0332829
507	3	100552523	101906989	1513	103	ALC	0.000258977	0.000455086	0.00063996
507	3	100552523	101906989	1513	103	ANO	0.000197395	0.00124073	0.160447
507	3	100552523	101906989	1513	103	ANX	6.03939e-05	0.000176478	0.133716
507	3	100552523	101906989	1513	103	ASD	0.000635108	0.00885153	0.0376382
507	3	100552523	101906989	1513	103	DEP	0.000168354	0.000394849	0.0267108
507	3	100552523	101906989	1513	103	INS	5.83597e-05	0.000100296	0.0659595
507	3	100552523	101906989	1513	103	OCD	0.000530143	0.00333221	0.219753
507	3	100552523	101906989	1513	103	PTSD	0.000358249	0.00129366	0.00243921
507	3	100552523	101906989	1513	103	SCZ	0.00037397	0.00521204	0.00020795
508	3	101906990	103450271	2405	98	ADHD	0.000165055	0.00103745	0.266293
508	3	101906990	103450271	2405	98	ALC	4.58567e-06	8.05814e-06	0.452841
508	3	101906990	103450271	2405	98	ANO	0.000334527	0.00210267	0.0510419
508	3	101906990	103450271	2405	98	ASD	6.85902e-05	0.000955945	0.389458
508	3	101906990	103450271	2405	98	BIP	2.88467e-05	0.000402038	0.438889
508	3	101906990	103450271	2405	98	DEP	0.000186904	0.000438355	0.0170034
508	3	101906990	103450271	2405	98	INS	0.000111324	0.00019132	0.00307159
508	3	101906990	103450271	2405	98	OCD	0.000228846	0.00143841	0.396848
508	3	101906990	103450271	2405	98	SCZ	0.000492686	0.00686659	1.91555e-06
508	3	101906990	103450271	2405	98	TS	0	0	0.400919
509	3	103450272	104116563	1249	90	ADHD	3.9446e-05	0.000247938	0.420392
509	3	103450272	104116563	1249	90	ANO	0.000613902	0.00385868	0.00123014
509	3	103450272	104116563	1249	90	ANX	2.87058e-05	8.38814e-05	0.275703
509	3	103450272	104116563	1249	90	ASD	0.000417342	0.00581651	0.0970684
509	3	103450272	104116563	1249	90	BIP	0.000180311	0.00251301	0.228697
509	3	103450272	104116563	1249	90	SCZ	0.000132881	0.00185197	0.072726
509	3	103450272	104116563	1249	90	TS	0.0016056	0.0223774	0.0542981
510	3	104116564	104878977	1394	92	ADHD	0.000635939	0.00399719	0.0173677
510	3	104116564	104878977	1394	92	ALC	3.48897e-05	6.13098e-05	0.279399
510	3	104116564	104878977	1394	92	ANO	0.00043995	0.00276531	0.01632
510	3	104116564	104878977	1394	92	ANX	0.000125586	0.000366977	0.0148593
510	3	104116564	104878977	1394	92	ASD	0.000541678	0.0075494	0.0502516
510	3	104116564	104878977	1394	92	BIP	2.896e-05	0.000403618	0.422318
510	3	104116564	104878977	1394	92	INS	1.84726e-05	3.17466e-05	0.276187
510	3	104116564	104878977	1394	92	OCD	8.33314e-06	5.23779e-05	0.440801
510	3	104116564	104878977	1394	92	PTSD	0.00013235	0.000477925	0.0982432
510	3	104116564	104878977	1394	92	SCZ	0.000499668	0.0069639	1.37653e-06
510	3	104116564	104878977	1394	92	TS	0.00107312	0.0149562	0.138609
511	3	104878978	106174685	1866	143	ADHD	0.000939009	0.00590213	0.00641632
511	3	104878978	106174685	1866	143	ALC	0.000107207	0.000188388	0.0978269
511	3	104878978	106174685	1866	143	ANO	0.00147042	0.00924234	1.07704e-07
511	3	104878978	106174685	1866	143	ANX	0.000225434	0.000658743	0.00141436
511	3	104878978	106174685	1866	143	ASD	0.00137624	0.0191808	0.000918472
511	3	104878978	106174685	1866	143	BIP	0.00030139	0.00420048	0.165013
511	3	104878978	106174685	1866	143	DEP	0.000103659	0.000243116	0.13038
511	3	104878978	106174685	1866	143	INS	9.30751e-05	0.000159957	0.0212307
511	3	104878978	106174685	1866	143	OCD	0.00136537	0.00858204	0.184298
511	3	104878978	106174685	1866	143	PTSD	0.000356595	0.00128769	0.00610312
511	3	104878978	106174685	1866	143	SCZ	0.000425258	0.00592684	0.000321096
512	3	106174686	107736519	1605	184	ADHD	0.00145756	0.00916147	0.000418768
512	3	106174686	107736519	1605	184	ALC	0.000664659	0.00116797	2.99451e-09
512	3	106174686	107736519	1605	184	ANO	0.000444709	0.00279522	0.0607394
512	3	106174686	107736519	1605	184	ANX	0.000302389	0.000883614	0.000160294
512	3	106174686	107736519	1605	184	ASD	0.00165193	0.023023	0.000446808
512	3	106174686	107736519	1605	184	BIP	0.00264312	0.0368373	1.1198e-09
512	3	106174686	107736519	1605	184	DEP	0.000240759	0.000564664	0.0171645
512	3	106174686	107736519	1605	184	INS	0.000298379	0.000512788	1.49066e-07
512	3	106174686	107736519	1605	184	OCD	0.00719326	0.0452132	0.000535154
512	3	106174686	107736519	1605	184	PTSD	9.88538e-05	0.000356969	0.194991
512	3	106174686	107736519	1605	184	SCZ	0.00103487	0.0144231	1.84843e-11
512	3	106174686	107736519	1605	184	TS	0.00357714	0.0498548	0.00326299
513	3	107736520	108638900	1097	116	ADHD	3.09864e-05	0.000194765	0.44228
513	3	107736520	108638900	1097	116	ALC	0.000108768	0.000191131	0.079669
513	3	107736520	108638900	1097	116	ANO	0.000682572	0.0042903	0.00148661
513	3	107736520	108638900	1097	116	ANX	9.95242e-05	0.000290821	0.0623596
513	3	107736520	108638900	1097	116	BIP	0.00124681	0.0173769	6.77119e-05
513	3	107736520	108638900	1097	116	DEP	4.08647e-05	9.58417e-05	0.293866
513	3	107736520	108638900	1097	116	INS	2.27717e-05	3.9135e-05	0.265001
513	3	107736520	108638900	1097	116	OCD	0.0032806	0.0206202	0.044444
513	3	107736520	108638900	1097	116	SCZ	0.000821736	0.0114526	4.45072e-11
513	3	107736520	108638900	1097	116	TS	0.00205127	0.0285887	0.031981
514	3	108638901	109519606	986	80	ADHD	0.000744135	0.00467726	0.00489934
514	3	108638901	109519606	986	80	ANO	2.76242e-05	0.000173632	0.410937
514	3	108638901	109519606	986	80	ASD	0.000123892	0.0017267	0.330947
514	3	108638901	109519606	986	80	INS	7.52391e-05	0.000129304	0.0167068
514	3	108638901	109519606	986	80	SCZ	9.82549e-05	0.00136938	0.110379
514	3	108638901	109519606	986	80	TS	0.000554895	0.00773361	0.254996
515	3	109519607	110935508	1560	80	ADHD	8.77456e-05	0.000551525	0.331414
515	3	109519607	110935508	1560	80	ALC	9.19179e-05	0.000161522	0.0828056
515	3	109519607	110935508	1560	80	ANO	8.6831e-05	0.000545776	0.302688
515	3	109519607	110935508	1560	80	ANX	9.59861e-05	0.000280482	0.0300226
515	3	109519607	110935508	1560	80	INS	3.96115e-05	6.80755e-05	0.109879
515	3	109519607	110935508	1560	80	PTSD	0.000107645	0.000388713	0.110419
515	3	109519607	110935508	1560	80	SCZ	0.00012834	0.00178868	0.0757643
515	3	109519607	110935508	1560	80	TS	0.000928118	0.0129352	0.137682
516	3	110935509	111693782	1406	119	ALC	1.94984e-05	3.42635e-05	0.370849
516	3	110935509	111693782	1406	119	BIP	2.65913e-05	0.000370604	0.425768
516	3	110935509	111693782	1406	119	INS	2.75672e-05	4.73764e-05	0.233392
516	3	110935509	111693782	1406	119	OCD	0.00288867	0.0181567	0.0192561
516	3	110935509	111693782	1406	119	PTSD	6.15363e-05	0.000222212	0.254306
516	3	110935509	111693782	1406	119	SCZ	0.000293204	0.0040864	0.00475039
516	3	110935509	111693782	1406	119	TS	0.00182733	0.0254676	0.047493
517	3	111693783	112408513	1019	98	ADHD	0.000274859	0.00172762	0.157332
517	3	111693783	112408513	1019	98	ALC	2.30182e-06	4.04487e-06	0.470531
517	3	111693783	112408513	1019	98	ANO	0.000327132	0.00205619	0.0513097
517	3	111693783	112408513	1019	98	DEP	0.000196034	0.000459767	0.0121764
517	3	111693783	112408513	1019	98	PTSD	7.67038e-05	0.000276983	0.235107
517	3	111693783	112408513	1019	98	SCZ	8.10603e-06	0.000112974	0.43448
517	3	111693783	112408513	1019	98	TS	0.00209199	0.0291562	0.0243454
518	3	112408514	113657665	1638	147	ADHD	0.000721755	0.00453659	0.0217804
518	3	112408514	113657665	1638	147	ANO	0.00039523	0.00248422	0.042879
518	3	112408514	113657665	1638	147	ANX	8.60347e-05	0.000251403	0.0958416
518	3	112408514	113657665	1638	147	BIP	0.000660701	0.00920823	0.0292883
518	3	112408514	113657665	1638	147	INS	0.00013325	0.000229	0.00283964
518	3	112408514	113657665	1638	147	PTSD	0	0	0.475787
518	3	112408514	113657665	1638	147	SCZ	3.66389e-05	0.000510638	0.329299
518	3	112408514	113657665	1638	147	TS	0.00269489	0.0375588	0.0148296
519	3	113657666	115649909	1914	201	ADHD	0.000891888	0.00560596	0.0221116
519	3	113657666	115649909	1914	201	ALC	0.000260631	0.000457992	0.0062563
519	3	113657666	115649909	1914	201	ANO	0.00174088	0.0109423	7.65593e-08
519	3	113657666	115649909	1914	201	ANX	6.44866e-05	0.000188437	0.196863
519	3	113657666	115649909	1914	201	ASD	0.000612597	0.00853779	0.0929489
519	3	113657666	115649909	1914	201	BIP	0.00198776	0.0277036	2.53381e-06
519	3	113657666	115649909	1914	201	DEP	0.000341012	0.00079979	0.0035091
519	3	113657666	115649909	1914	201	INS	0.000241884	0.000415696	1.97176e-05
519	3	113657666	115649909	1914	201	OCD	0.00385801	0.0242495	0.00609167
519	3	113657666	115649909	1914	201	PTSD	0.000349085	0.00126057	0.0186256
519	3	113657666	115649909	1914	201	SCZ	0.00134053	0.018683	5.62491e-16
519	3	113657666	115649909	1914	201	TS	0.00798653	0.111309	1.60517e-07
520	3	115649910	116498570	1269	99	ALC	0.000116162	0.000204125	0.0551954
520	3	115649910	116498570	1269	99	ANO	0.000708417	0.00445275	0.000304037
520	3	115649910	116498570	1269	99	ANX	5.73378e-05	0.000167547	0.153602
520	3	115649910	116498570	1269	99	INS	0.000199339	0.00034258	2.4363e-06
520	3	115649910	116498570	1269	99	OCD	0.00108399	0.00681341	0.17196
520	3	115649910	116498570	1269	99	PTSD	8.20012e-05	0.000296112	0.189197
520	3	115649910	116498570	1269	99	SCZ	0.000387486	0.00540041	0.000111622
520	3	115649910	116498570	1269	99	TS	0.00133842	0.0186537	0.0725439
521	3	116498571	117241644	775	116	ADHD	0.000717467	0.00450964	0.0163779
521	3	116498571	117241644	775	116	ALC	0.000185322	0.000325656	0.0114626
521	3	116498571	117241644	775	116	ANO	0.000990747	0.00622734	4.29429e-05
521	3	116498571	117241644	775	116	ASD	0.00060352	0.00841129	0.0479027
521	3	116498571	117241644	775	116	BIP	0.000252554	0.00351986	0.177232
521	3	116498571	117241644	775	116	DEP	0.000132011	0.000309611	0.0757888
521	3	116498571	117241644	775	116	INS	6.69356e-05	0.000115034	0.0491088
521	3	116498571	117241644	775	116	OCD	0.0011739	0.00737855	0.166597
521	3	116498571	117241644	775	116	PTSD	9.51797e-05	0.000343701	0.198883
521	3	116498571	117241644	775	116	SCZ	0.000469379	0.00654176	2.88229e-05
521	3	116498571	117241644	775	116	TS	0.000611354	0.00852048	0.293413
522	3	117241645	118086929	1158	86	ADHD	0.000365704	0.00229863	0.0926636
522	3	117241645	118086929	1158	86	ANO	0.000233579	0.00146816	0.0862055
522	3	117241645	118086929	1158	86	ANX	0.000192593	0.000562777	0.000704917
522	3	117241645	118086929	1158	86	ASD	0.00028393	0.00395715	0.176162
522	3	117241645	118086929	1158	86	BIP	8.73897e-05	0.00121795	0.329965
522	3	117241645	118086929	1158	86	DEP	0.000262322	0.000615236	0.00130034
522	3	117241645	118086929	1158	86	INS	0.000151258	0.000259949	8.18869e-05
522	3	117241645	118086929	1158	86	OCD	0.0012612	0.00792727	0.133036
522	3	117241645	118086929	1158	86	PTSD	0.000104138	0.000376049	0.140002
522	3	117241645	118086929	1158	86	SCZ	0.00060489	0.00843039	8.62414e-09
523	3	118086930	118903053	1047	108	ADHD	0.000517727	0.00325417	0.0478377
523	3	118086930	118903053	1047	108	ALC	0.000178761	0.000314126	0.0142479
523	3	118086930	118903053	1047	108	ANO	0.000770539	0.00484322	0.000490106
523	3	118086930	118903053	1047	108	ASD	0.00116344	0.016215	0.00113116
523	3	118086930	118903053	1047	108	BIP	0.000155149	0.00216232	0.264474
523	3	118086930	118903053	1047	108	DEP	1.30069e-05	3.05056e-05	0.421427
523	3	118086930	118903053	1047	108	INS	3.17449e-05	5.45562e-05	0.19691
523	3	118086930	118903053	1047	108	OCD	0.00197153	0.012392	0.122024
523	3	118086930	118903053	1047	108	SCZ	0.00058327	0.00812907	1.88199e-07
523	3	118086930	118903053	1047	108	TS	0.00301816	0.0420642	0.00464373
524	3	118903054	119759983	1235	125	ALC	0.000162205	0.000285035	0.0260078
524	3	118903054	119759983	1235	125	ANO	0.000569548	0.00357989	0.00743604
524	3	118903054	119759983	1235	125	BIP	0.000759832	0.0105898	0.00815175
524	3	118903054	119759983	1235	125	INS	6.30216e-05	0.000108308	0.0663022
524	3	118903054	119759983	1235	125	OCD	0.00438684	0.0275735	0.00346342
524	3	118903054	119759983	1235	125	PTSD	0.000258473	0.000933365	0.0214806
524	3	118903054	119759983	1235	125	SCZ	0.000684313	0.0095373	3.91354e-08
524	3	118903054	119759983	1235	125	TS	0.00396106	0.0552055	0.00080723
525	3	119759984	120574477	981	116	ADHD	0.000847508	0.00532701	0.00591563
525	3	119759984	120574477	981	116	ALC	3.07687e-05	5.40682e-05	0.303025
525	3	119759984	120574477	981	116	ANO	0.000234583	0.00147447	0.153068
525	3	119759984	120574477	981	116	ASD	0.000266293	0.00371134	0.21621
525	3	119759984	120574477	981	116	BIP	0.000644487	0.00898225	0.0183655
525	3	119759984	120574477	981	116	DEP	0.000152402	0.000357436	0.0461208
525	3	119759984	120574477	981	116	INS	0.00011633	0.000199923	0.00335973
525	3	119759984	120574477	981	116	OCD	0.00301486	0.0189499	0.0368887
525	3	119759984	120574477	981	116	PTSD	0.000197359	0.00071268	0.0441742
525	3	119759984	120574477	981	116	SCZ	0.000411482	0.00573485	0.000198698
525	3	119759984	120574477	981	116	TS	0.000120856	0.00168438	0.397804
526	3	120574478	121362442	843	58	ADHD	0.000254885	0.00160208	0.121291
526	3	120574478	121362442	843	58	ALC	0.00015098	0.000265308	0.00611524
526	3	120574478	121362442	843	58	ANO	0.000131317	0.000825395	0.188283
526	3	120574478	121362442	843	58	ANX	8.63443e-05	0.000252308	0.028747
526	3	120574478	121362442	843	58	ASD	2.35304e-05	0.000327944	0.428651
526	3	120574478	121362442	843	58	BIP	0.000119068	0.00165946	0.263471
526	3	120574478	121362442	843	58	INS	3.98848e-05	6.85452e-05	0.0798248
526	3	120574478	121362442	843	58	OCD	0	0	0.404633
526	3	120574478	121362442	843	58	PTSD	6.72115e-05	0.000242706	0.195188
526	3	120574478	121362442	843	58	TS	0.000154016	0.00214652	0.373515
527	3	121362443	122340832	1512	105	ADHD	0.000330386	0.00207664	0.120144
527	3	121362443	122340832	1512	105	ALC	7.69539e-05	0.000135227	0.134131
527	3	121362443	122340832	1512	105	ANX	3.19385e-05	9.33277e-05	0.283592
527	3	121362443	122340832	1512	105	BIP	0.000713659	0.0099463	0.00856906
527	3	121362443	122340832	1512	105	INS	0.00010565	0.000181568	0.00498862
527	3	121362443	122340832	1512	105	OCD	0.0040709	0.0255876	0.00625728
527	3	121362443	122340832	1512	105	PTSD	0.000235786	0.000851442	0.0228879
527	3	121362443	122340832	1512	105	SCZ	0.000305187	0.00425341	0.00140854
527	3	121362443	122340832	1512	105	TS	0.00137664	0.0191863	0.0784955
528	3	122340833	123518507	1195	121	ADHD	2.56449e-05	0.000161191	0.443921
528	3	122340833	123518507	1195	121	ANO	0.000375791	0.00236203	0.0383941
528	3	122340833	123518507	1195	121	ANX	8.48015e-05	0.000247799	0.0902093
528	3	122340833	123518507	1195	121	DEP	0.000103994	0.000243901	0.131596
528	3	122340833	123518507	1195	121	INS	3.79813e-05	6.52739e-05	0.170552
528	3	122340833	123518507	1195	121	OCD	0.00413901	0.0260157	0.00726258
528	3	122340833	123518507	1195	121	SCZ	0.000487575	0.00679536	1.9927e-05
528	3	122340833	123518507	1195	121	TS	0.00356371	0.0496676	0.00184492
529	3	123518508	124823006	1651	151	ADHD	0.0001676	0.00105345	0.299087
529	3	123518508	124823006	1651	151	ANO	0.00036465	0.002292	0.0476546
529	3	123518508	124823006	1651	151	ANX	0.00010161	0.000296914	0.0735282
529	3	123518508	124823006	1651	151	ASD	0.00018041	0.00251439	0.295962
529	3	123518508	124823006	1651	151	DEP	0.000259602	0.000608856	0.00893358
529	3	123518508	124823006	1651	151	INS	4.60345e-05	7.9114e-05	0.145507
529	3	123518508	124823006	1651	151	OCD	0.0014499	0.00911333	0.122399
529	3	123518508	124823006	1651	151	PTSD	0.000335535	0.00121164	0.00840048
529	3	123518508	124823006	1651	151	SCZ	0.000493946	0.00688415	5.10769e-05
529	3	123518508	124823006	1651	151	TS	0.00303709	0.0423281	0.0134067
530	3	124823007	125475722	926	80	ALC	0.000188757	0.000331692	0.00357755
530	3	124823007	125475722	926	80	ANO	0.000116219	0.000730491	0.224863
530	3	124823007	125475722	926	80	ANX	1.51202e-05	4.4183e-05	0.367525
530	3	124823007	125475722	926	80	ASD	0.000239409	0.00333666	0.191989
530	3	124823007	125475722	926	80	INS	2.22016e-05	3.81551e-05	0.23231
530	3	124823007	125475722	926	80	SCZ	0.000284953	0.0039714	0.000909054
531	3	125475723	125992650	768	49	ADHD	0.0017481	0.0109877	6.47599e-10
531	3	125475723	125992650	768	49	ALC	4.93275e-05	8.66805e-05	0.154377
531	3	125475723	125992650	768	49	ANO	7.33402e-05	0.00046098	0.263526
531	3	125475723	125992650	768	49	ANX	0.000130603	0.000381636	0.00251386
531	3	125475723	125992650	768	49	ASD	0.000212133	0.0029565	0.167225
531	3	125475723	125992650	768	49	DEP	7.34457e-05	0.000172256	0.101364
531	3	125475723	125992650	768	49	INS	4.67232e-06	8.02976e-06	0.398766
531	3	125475723	125992650	768	49	OCD	0.000190692	0.00119859	0.386625
531	3	125475723	125992650	768	49	SCZ	0.000193434	0.0026959	0.00362903
532	3	125992651	127495173	1912	184	ADHD	0.00146622	0.00921594	0.000381912
532	3	125992651	127495173	1912	184	ALC	0.000604986	0.00106311	2.42418e-08
532	3	125992651	127495173	1912	184	ANO	0.00067665	0.00425308	0.00564771
532	3	125992651	127495173	1912	184	ANX	0.000530305	0.00154961	2.79447e-09
532	3	125992651	127495173	1912	184	ASD	0.000896517	0.0124948	0.0275034
532	3	125992651	127495173	1912	184	BIP	0.00154243	0.0214969	7.50402e-05
532	3	125992651	127495173	1912	184	INS	8.96537e-05	0.000154077	0.0427544
532	3	125992651	127495173	1912	184	OCD	0.00337612	0.0212206	0.045473
532	3	125992651	127495173	1912	184	PTSD	0.000701215	0.00253214	5.30948e-06
532	3	125992651	127495173	1912	184	SCZ	0.000554402	0.00772673	0.000138047
532	3	125992651	127495173	1912	184	TS	0.0048299	0.0673145	0.00104261
533	3	127495174	129091975	1866	140	ADHD	0.000907134	0.00570178	0.0062908
533	3	127495174	129091975	1866	140	ALC	0.000253164	0.000444871	0.00201426
533	3	127495174	129091975	1866	140	ANO	0.000440549	0.00276907	0.0377689
533	3	127495174	129091975	1866	140	ANX	5.78815e-05	0.000169136	0.174578
533	3	127495174	129091975	1866	140	ASD	0.000263369	0.00367059	0.239065
533	3	127495174	129091975	1866	140	BIP	0.000366071	0.00510195	0.118191
533	3	127495174	129091975	1866	140	DEP	9.15592e-05	0.000214738	0.160638
533	3	127495174	129091975	1866	140	INS	0.000211163	0.000362901	1.30435e-05
533	3	127495174	129091975	1866	140	OCD	0.00489927	0.0307944	0.00376613
533	3	127495174	129091975	1866	140	PTSD	6.30331e-05	0.000227617	0.26962
533	3	127495174	129091975	1866	140	SCZ	0.00105578	0.0147144	1.07087e-13
533	3	127495174	129091975	1866	140	TS	0.000342491	0.00477331	0.306999
534	3	129091976	130242360	1185	89	ADHD	0.000354491	0.00222815	0.0884941
534	3	129091976	130242360	1185	89	ALC	9.79397e-05	0.000172104	0.079165
534	3	129091976	130242360	1185	89	ANO	0.00036962	0.00232324	0.0317619
534	3	129091976	130242360	1185	89	ASD	0.000197663	0.00275483	0.234614
534	3	129091976	130242360	1185	89	BIP	0.000598108	0.00833586	0.015822
534	3	129091976	130242360	1185	89	DEP	6.36369e-05	0.00014925	0.191042
534	3	129091976	130242360	1185	89	INS	4.98241e-05	8.56266e-05	0.0865811
534	3	129091976	130242360	1185	89	PTSD	3.9258e-05	0.000141764	0.318708
534	3	129091976	130242360	1185	89	SCZ	0.000698293	0.00973215	5.71359e-12
534	3	129091976	130242360	1185	89	TS	0.000977384	0.0136218	0.130103
535	3	130242361	131373470	1113	84	ADHD	4.3126e-05	0.000271068	0.387605
535	3	130242361	131373470	1113	84	ALC	0.000136208	0.000239351	0.021461
535	3	130242361	131373470	1113	84	ANX	4.73999e-05	0.000138508	0.167455
535	3	130242361	131373470	1113	84	BIP	9.6276e-05	0.0013418	0.327375
535	3	130242361	131373470	1113	84	DEP	5.7835e-05	0.000135643	0.209986
535	3	130242361	131373470	1113	84	PTSD	3.43788e-05	0.000124144	0.354792
535	3	130242361	131373470	1113	84	SCZ	0.00036627	0.00510473	0.00010874
535	3	130242361	131373470	1113	84	TS	0.000898561	0.0125233	0.118579
536	3	131373471	132124018	1222	78	ADHD	0.000743088	0.00467068	0.00532599
536	3	131373471	132124018	1222	78	ALC	4.08038e-05	7.17023e-05	0.211866
536	3	131373471	132124018	1222	78	ANO	0.000424117	0.00266578	0.00863467
536	3	131373471	132124018	1222	78	ANX	7.39131e-05	0.000215982	0.0766957
536	3	131373471	132124018	1222	78	BIP	0.000520932	0.00726026	0.021738
536	3	131373471	132124018	1222	78	DEP	8.19419e-05	0.000192182	0.130579
536	3	131373471	132124018	1222	78	INS	4.82403e-05	8.29047e-05	0.0711901
536	3	131373471	132124018	1222	78	OCD	0.00291872	0.0183456	0.00690099
536	3	131373471	132124018	1222	78	PTSD	3.94122e-05	0.00014232	0.288797
536	3	131373471	132124018	1222	78	SCZ	0.000174644	0.00243403	0.0196461
536	3	131373471	132124018	1222	78	TS	0.000875708	0.0122048	0.156006
537	3	132124019	132925967	1067	79	ADHD	0.000108587	0.000682525	0.320723
537	3	132124019	132925967	1067	79	ALC	3.05356e-05	5.36585e-05	0.314618
537	3	132124019	132925967	1067	79	ANX	5.16646e-05	0.000150969	0.154081
537	3	132124019	132925967	1067	79	BIP	0.00026947	0.00375562	0.133098
537	3	132124019	132925967	1067	79	INS	8.66088e-06	1.48844e-05	0.373377
537	3	132124019	132925967	1067	79	OCD	0.00121676	0.00764791	0.12482
537	3	132124019	132925967	1067	79	SCZ	0.000146982	0.0020485	0.0455577
538	3	132925968	133718493	911	119	ADHD	0.000844674	0.00530919	0.00626412
538	3	132925968	133718493	911	119	ALC	4.00372e-05	7.03551e-05	0.263646
538	3	132925968	133718493	911	119	ANO	0.000191781	0.00120544	0.169723
538	3	132925968	133718493	911	119	ANX	0.000178845	0.000522605	0.00350465
538	3	132925968	133718493	911	119	BIP	0.000699833	0.0097536	0.0140427
538	3	132925968	133718493	911	119	DEP	4.01335e-05	9.41269e-05	0.312945
538	3	132925968	133718493	911	119	INS	0.00017254	0.000296524	8.30422e-05
538	3	132925968	133718493	911	119	OCD	0.00525135	0.0330073	0.00184041
538	3	132925968	133718493	911	119	PTSD	0.000307223	0.00110941	0.00785956
538	3	132925968	133718493	911	119	SCZ	0.000591144	0.00823881	1.02189e-06
538	3	132925968	133718493	911	119	TS	0.000725964	0.0101178	0.215199
539	3	133718494	135288394	2000	214	ADHD	0.000100039	0.000628792	0.368513
539	3	133718494	135288394	2000	214	ALC	0.000456167	0.000801597	3.25775e-05
539	3	133718494	135288394	2000	214	ANO	0.000958364	0.00602379	0.000617699
539	3	133718494	135288394	2000	214	ANX	0.000254535	0.00074378	0.00215838
539	3	133718494	135288394	2000	214	ASD	0.000720754	0.0100452	0.0611843
539	3	133718494	135288394	2000	214	BIP	0.00100306	0.0139797	0.00838704
539	3	133718494	135288394	2000	214	DEP	0.000264576	0.000620522	0.0186683
539	3	133718494	135288394	2000	214	INS	7.16767e-05	0.000123182	0.0817018
539	3	133718494	135288394	2000	214	OCD	0.00412408	0.0259219	0.0110109
539	3	133718494	135288394	2000	214	PTSD	0.000691626	0.00249751	4.67573e-05
539	3	133718494	135288394	2000	214	SCZ	0.000809935	0.0112881	1.22169e-07
539	3	133718494	135288394	2000	214	TS	0.00307696	0.0428838	0.0212509
540	3	135288395	137372141	1549	140	ADHD	0.000585151	0.00367797	0.0467093
540	3	135288395	137372141	1549	140	ALC	0.00013449	0.000236332	0.0659627
540	3	135288395	137372141	1549	140	ANO	0.000485761	0.00305325	0.0320387
540	3	135288395	137372141	1549	140	ASD	0.000832872	0.0116078	0.022414
540	3	135288395	137372141	1549	140	BIP	0.000506051	0.00705286	0.0596932
540	3	135288395	137372141	1549	140	DEP	0.000154872	0.000363228	0.0603965
540	3	135288395	137372141	1549	140	INS	3.5284e-07	6.06384e-07	0.455877
540	3	135288395	137372141	1549	140	PTSD	0.000451002	0.0016286	0.000439397
540	3	135288395	137372141	1549	140	SCZ	0.000971889	0.0135453	8.70914e-13
540	3	135288395	137372141	1549	140	TS	0.000350722	0.00488803	0.368598
541	3	137372142	138693846	1344	121	ADHD	0.000851452	0.0053518	0.00687467
541	3	137372142	138693846	1344	121	ALC	0.000362919	0.000637737	3.42951e-05
541	3	137372142	138693846	1344	121	ANO	0.000187245	0.00117693	0.185126
541	3	137372142	138693846	1344	121	ASD	0	0	0.478735
541	3	137372142	138693846	1344	121	BIP	0.000634602	0.00884448	0.0232951
541	3	137372142	138693846	1344	121	DEP	0	0	0.47877
541	3	137372142	138693846	1344	121	INS	0.00011489	0.000197447	0.00471867
541	3	137372142	138693846	1344	121	OCD	0.00276118	0.0173554	0.0532508
541	3	137372142	138693846	1344	121	SCZ	0.000206184	0.0028736	0.0238078
541	3	137372142	138693846	1344	121	TS	0.00396724	0.0552916	0.00128819
542	3	138693847	139831267	1273	150	ADHD	0.00161008	0.0101201	3.66068e-05
542	3	138693847	139831267	1273	150	ANO	0.00044643	0.00280603	0.0294615
542	3	138693847	139831267	1273	150	ANX	0.000136836	0.00039985	0.0251326
542	3	138693847	139831267	1273	150	ASD	0.000203125	0.00283096	0.279775
542	3	138693847	139831267	1273	150	BIP	0.00090721	0.0126438	0.0052055
542	3	138693847	139831267	1273	150	OCD	0.00253757	0.0159499	0.0394496
542	3	138693847	139831267	1273	150	PTSD	0.000238412	0.000860924	0.0352836
542	3	138693847	139831267	1273	150	SCZ	0.000615252	0.0085748	1.07125e-06
542	3	138693847	139831267	1273	150	TS	0.00202932	0.0282827	0.0631229
543	3	139831268	141034637	1483	149	ANO	0.000623271	0.00391756	0.00488669
543	3	139831268	141034637	1483	149	ASD	0.00139875	0.0194945	0.000738949
543	3	139831268	141034637	1483	149	BIP	0.000686182	0.00956336	0.0251042
543	3	139831268	141034637	1483	149	OCD	0.00538	0.033816	0.00792744
543	3	139831268	141034637	1483	149	PTSD	0.000172431	0.000622662	0.0710239
543	3	139831268	141034637	1483	149	SCZ	0.000444504	0.00619507	0.000258501
543	3	139831268	141034637	1483	149	TS	0.000768824	0.0107151	0.238057
544	3	141034638	141898978	1132	108	ADHD	0.000225541	0.00141764	0.203824
544	3	141034638	141898978	1132	108	ANO	0.00072884	0.00458112	0.000434311
544	3	141034638	141898978	1132	108	BIP	0.000677206	0.00943826	0.0117633
544	3	141034638	141898978	1132	108	DEP	7.11246e-05	0.000166812	0.184775
544	3	141034638	141898978	1132	108	INS	7.61943e-05	0.000130946	0.0281484
544	3	141034638	141898978	1132	108	OCD	0.000794034	0.0049909	0.234111
544	3	141034638	141898978	1132	108	PTSD	8.19874e-05	0.000296063	0.230648
544	3	141034638	141898978	1132	108	SCZ	0.00036886	0.00514082	0.000261797
544	3	141034638	141898978	1132	108	TS	0.0002851	0.00397346	0.364747
545	3	141898979	142976707	1216	110	ADHD	6.38299e-05	0.000401203	0.369441
545	3	141898979	142976707	1216	110	ANO	0.000536675	0.00337327	0.0059954
545	3	141898979	142976707	1216	110	DEP	0.00026679	0.000625715	0.00252373
545	3	141898979	142976707	1216	110	INS	3.96015e-05	6.80583e-05	0.149521
545	3	141898979	142976707	1216	110	SCZ	0.000536425	0.00747618	4.66732e-07
545	3	141898979	142976707	1216	110	TS	0.000231067	0.0032204	0.420139
546	3	142976708	144408821	1936	176	ADHD	0.00124444	0.00782192	0.000915006
546	3	142976708	144408821	1936	176	ALC	3.84141e-05	6.75029e-05	0.32479
546	3	142976708	144408821	1936	176	ANO	0.000703115	0.00441943	0.00498577
546	3	142976708	144408821	1936	176	ANX	6.58493e-05	0.000192419	0.163199
546	3	142976708	144408821	1936	176	ASD	0.000211971	0.00295425	0.279621
546	3	142976708	144408821	1936	176	BIP	0.000378026	0.00526857	0.123698
546	3	142976708	144408821	1936	176	DEP	0.000499972	0.00117261	2.55974e-05
546	3	142976708	144408821	1936	176	INS	2.73162e-05	4.69451e-05	0.259923
546	3	142976708	144408821	1936	176	OCD	0.00665085	0.0418039	0.000275688
546	3	142976708	144408821	1936	176	PTSD	0.000173642	0.000627034	0.12437
546	3	142976708	144408821	1936	176	SCZ	0.000420547	0.00586118	0.00104695
546	3	142976708	144408821	1936	176	TS	0.00176478	0.0245959	0.082639
547	3	144408822	145211907	1139	49	ADHD	0.000878558	0.00552217	0.000224434
547	3	144408822	145211907	1139	49	ALC	1.67846e-05	2.94946e-05	0.344634
547	3	144408822	145211907	1139	49	ANO	0.000386606	0.00243001	0.00623501
547	3	144408822	145211907	1139	49	ANX	0.00012141	0.000354775	0.00302816
547	3	144408822	145211907	1139	49	BIP	4.04788e-05	0.000564155	0.375235
547	3	144408822	145211907	1139	49	INS	1.78526e-05	3.0681e-05	0.223272
547	3	144408822	145211907	1139	49	OCD	0.00280928	0.0176577	0.00581944
547	3	144408822	145211907	1139	49	PTSD	0.00016716	0.000603626	0.0172879
547	3	144408822	145211907	1139	49	SCZ	5.76817e-05	0.000803913	0.191422
547	3	144408822	145211907	1139	49	TS	0.00135626	0.0189023	0.0220209
548	3	145211908	145903838	1227	88	ADHD	0.000393868	0.00247566	0.0848393
548	3	145211908	145903838	1227	88	ALC	0.000112707	0.000198054	0.0496719
548	3	145211908	145903838	1227	88	ANO	0.00045595	0.00286587	0.0139637
548	3	145211908	145903838	1227	88	ASD	0.000550449	0.00767164	0.0461515
548	3	145211908	145903838	1227	88	BIP	4.02715e-05	0.000561266	0.413794
548	3	145211908	145903838	1227	88	DEP	0.000132858	0.000311599	0.0485966
548	3	145211908	145903838	1227	88	INS	3.3566e-05	5.76858e-05	0.157544
548	3	145211908	145903838	1227	88	OCD	0.00224554	0.0141143	0.0462346
548	3	145211908	145903838	1227	88	PTSD	0.000185307	0.000669156	0.0379382
548	3	145211908	145903838	1227	88	SCZ	0.000145769	0.00203159	0.0526797
549	3	145903839	147358243	2228	167	ADHD	0.000930738	0.00585015	0.00791062
549	3	145903839	147358243	2228	167	ALC	0.000278134	0.000488749	0.00244585
549	3	145903839	147358243	2228	167	ANO	0.000400056	0.00251455	0.0508561
549	3	145903839	147358243	2228	167	ANX	0.000246031	0.000718929	0.00109963
549	3	145903839	147358243	2228	167	ASD	0.000509672	0.00710333	0.11183
549	3	145903839	147358243	2228	167	BIP	0.000225989	0.00314962	0.245085
549	3	145903839	147358243	2228	167	DEP	0.000303582	0.000712005	0.00344076
549	3	145903839	147358243	2228	167	INS	3.33104e-05	5.72466e-05	0.231686
549	3	145903839	147358243	2228	167	OCD	0.00141223	0.00887655	0.182969
549	3	145903839	147358243	2228	167	PTSD	0.00030986	0.00111893	0.0141341
549	3	145903839	147358243	2228	167	SCZ	0.000595625	0.00830126	8.52756e-06
549	3	145903839	147358243	2228	167	TS	0.00175557	0.0244674	0.0643487
550	3	147358244	148638308	1398	120	ADHD	0.000980098	0.0061604	0.00299491
550	3	147358244	148638308	1398	120	ALC	7.7362e-05	0.000135944	0.16296
550	3	147358244	148638308	1398	120	ANO	0.000428188	0.00269137	0.0335994
550	3	147358244	148638308	1398	120	ANX	1.07328e-05	3.13625e-05	0.42117
550	3	147358244	148638308	1398	120	ASD	0.000711033	0.00990971	0.0324006
550	3	147358244	148638308	1398	120	DEP	0.000115755	0.000271485	0.105793
550	3	147358244	148638308	1398	120	INS	5.78294e-05	9.93844e-05	0.0726556
550	3	147358244	148638308	1398	120	PTSD	9.47217e-05	0.000342047	0.164957
550	3	147358244	148638308	1398	120	SCZ	0.000318127	0.00443376	0.00167204
550	3	147358244	148638308	1398	120	TS	0.00142279	0.0198295	0.110252
551	3	148638309	149998411	1756	195	ADHD	0.00051084	0.00321088	0.0921154
551	3	148638309	149998411	1756	195	ALC	0.000600171	0.00105465	1.11371e-07
551	3	148638309	149998411	1756	195	ANO	0.00124535	0.00782764	3.37101e-05
551	3	148638309	149998411	1756	195	ANX	0.000252987	0.000739256	0.00190073
551	3	148638309	149998411	1756	195	BIP	0.00137056	0.0191016	0.000467976
551	3	148638309	149998411	1756	195	DEP	0.000322957	0.000757446	0.00385581
551	3	148638309	149998411	1756	195	INS	6.97439e-05	0.00011986	0.0867324
551	3	148638309	149998411	1756	195	OCD	0.00295978	0.0186037	0.0287575
551	3	148638309	149998411	1756	195	PTSD	0.000374211	0.0013513	0.00491048
551	3	148638309	149998411	1756	195	SCZ	0.000372948	0.0051978	0.00237776
551	3	148638309	149998411	1756	195	TS	0.00435062	0.0606349	0.00314869
552	3	149998412	151131307	942	149	ADHD	0.000441635	0.0027759	0.0946842
552	3	149998412	151131307	942	149	ALC	0.000105098	0.000184683	0.111911
552	3	149998412	151131307	942	149	ANO	0.00065212	0.0040989	0.00410361
552	3	149998412	151131307	942	149	ANX	0.000121167	0.000354064	0.0408381
552	3	149998412	151131307	942	149	ASD	0.00131107	0.0182725	0.00150351
552	3	149998412	151131307	942	149	DEP	0.000277219	0.000650175	0.00529507
552	3	149998412	151131307	942	149	INS	4.69915e-05	8.07585e-05	0.142233
552	3	149998412	151131307	942	149	OCD	0.00396452	0.0249189	0.0168647
552	3	149998412	151131307	942	149	PTSD	3.77506e-05	0.00013632	0.33267
552	3	149998412	151131307	942	149	SCZ	0.000760274	0.010596	7.79005e-09
552	3	149998412	151131307	942	149	TS	0.00167615	0.0233606	0.0698411
553	3	151131308	151904021	1051	102	ADHD	0.000795201	0.00499823	0.00720408
553	3	151131308	151904021	1051	102	ANO	6.95556e-05	0.000437191	0.336008
553	3	151131308	151904021	1051	102	ANX	6.36175e-05	0.000185897	0.135612
553	3	151131308	151904021	1051	102	ASD	0.000831292	0.0115858	0.0100146
553	3	151131308	151904021	1051	102	DEP	7.05737e-05	0.00016552	0.194095
553	3	151131308	151904021	1051	102	INS	0.000104925	0.000180322	0.00478999
553	3	151131308	151904021	1051	102	SCZ	0.000192138	0.00267784	0.0250887
553	3	151131308	151904021	1051	102	TS	0.000614259	0.00856095	0.265247
554	3	151904022	153406718	1917	172	ADHD	0.00074234	0.00466598	0.034037
554	3	151904022	153406718	1917	172	ALC	5.53604e-05	9.72817e-05	0.238738
554	3	151904022	153406718	1917	172	ANO	0.000829221	0.00521206	0.00104041
554	3	151904022	153406718	1917	172	ANX	0.000227971	0.000666157	0.00220191
554	3	151904022	153406718	1917	172	ASD	0.000367146	0.00511693	0.172035
554	3	151904022	153406718	1917	172	BIP	0.000584099	0.00814062	0.0509776
554	3	151904022	153406718	1917	172	INS	0.000192883	0.000331485	0.000164792
554	3	151904022	153406718	1917	172	OCD	0.00089213	0.00560748	0.299264
554	3	151904022	153406718	1917	172	PTSD	7.21132e-05	0.000260406	0.265182
554	3	151904022	153406718	1917	172	SCZ	0.00111433	0.0155305	1.68635e-13
554	3	151904022	153406718	1917	172	TS	0.00162727	0.0226793	0.0819706
555	3	153406719	155046423	2300	134	ADHD	0.000258194	0.00162288	0.211305
555	3	153406719	155046423	2300	134	ANO	0.000524867	0.00329905	0.0143214
555	3	153406719	155046423	2300	134	ANX	0.000129229	0.000377622	0.0376039
555	3	153406719	155046423	2300	134	ASD	0.000162	0.0022578	0.311464
555	3	153406719	155046423	2300	134	BIP	0.0015367	0.021417	1.25722e-05
555	3	153406719	155046423	2300	134	DEP	0.000265032	0.000621591	0.00538483
555	3	153406719	155046423	2300	134	INS	2.24227e-06	3.85351e-06	0.454722
555	3	153406719	155046423	2300	134	OCD	0.00109458	0.00687997	0.205213
555	3	153406719	155046423	2300	134	PTSD	0.000103497	0.000373737	0.179369
555	3	153406719	155046423	2300	134	SCZ	0.000657192	0.00915932	1.54748e-07
555	3	153406719	155046423	2300	134	TS	0.00107252	0.0149478	0.178205
556	3	155046424	155928190	1319	90	ADHD	0.000534869	0.00336192	0.0343603
556	3	155046424	155928190	1319	90	ALC	0.000295959	0.000520072	8.68283e-05
556	3	155046424	155928190	1319	90	ANO	0.000639162	0.00401745	0.00106256
556	3	155046424	155928190	1319	90	ANX	2.07909e-05	6.07532e-05	0.310623
556	3	155046424	155928190	1319	90	DEP	0.000140363	0.000329201	0.0412763
556	3	155046424	155928190	1319	90	INS	7.09447e-06	1.21924e-05	0.387524
556	3	155046424	155928190	1319	90	OCD	0.00153929	0.00967522	0.078341
556	3	155046424	155928190	1319	90	PTSD	2.99838e-05	0.000108274	0.365983
556	3	155046424	155928190	1319	90	SCZ	0.000369244	0.00514617	0.000193111
556	3	155046424	155928190	1319	90	TS	0.00325237	0.0453285	0.000298189
557	3	155928191	156795410	1138	79	ALC	7.71522e-05	0.000135575	0.121445
557	3	155928191	156795410	1138	79	ANX	2.36379e-05	6.90724e-05	0.314351
557	3	155928191	156795410	1138	79	BIP	0.000147785	0.00205969	0.251591
557	3	155928191	156795410	1138	79	INS	6.73626e-05	0.000115768	0.0275408
557	3	155928191	156795410	1138	79	OCD	0	0	0.46706
557	3	155928191	156795410	1138	79	PTSD	0.000103431	0.000373498	0.155496
557	3	155928191	156795410	1138	79	SCZ	0.000465206	0.0064836	4.17859e-06
557	3	155928191	156795410	1138	79	TS	0.000491105	0.00684455	0.274903
558	3	156795411	157633700	1176	106	ADHD	0.000152831	0.00096062	0.288887
558	3	156795411	157633700	1176	106	ALC	0.000157504	0.000276774	0.0282803
558	3	156795411	157633700	1176	106	ANO	0.000174188	0.00109486	0.163471
558	3	156795411	157633700	1176	106	ANX	2.40405e-05	7.02489e-05	0.307835
558	3	156795411	157633700	1176	106	ASD	0.00100776	0.0140453	0.00345567
558	3	156795411	157633700	1176	106	INS	8.2351e-05	0.000141527	0.0191046
558	3	156795411	157633700	1176	106	OCD	0.00123001	0.00773124	0.153814
558	3	156795411	157633700	1176	106	PTSD	0.000240379	0.000868028	0.0163493
558	3	156795411	157633700	1176	106	SCZ	0.000307745	0.00428906	0.00109208
558	3	156795411	157633700	1176	106	TS	0.000366768	0.00511167	0.276579
559	3	157633701	158460058	1478	60	ADHD	0.000249215	0.00156644	0.132498
559	3	157633701	158460058	1478	60	ALC	0.000171301	0.000301017	0.00389655
559	3	157633701	158460058	1478	60	ANO	6.76038e-05	0.000424923	0.300943
559	3	157633701	158460058	1478	60	ANX	9.18374e-05	0.000268359	0.0304805
559	3	157633701	158460058	1478	60	ASD	0.000232672	0.00324277	0.176175
559	3	157633701	158460058	1478	60	DEP	8.91584e-05	0.000209107	0.0855617
559	3	157633701	158460058	1478	60	INS	5.22901e-05	8.98647e-05	0.0412143
559	3	157633701	158460058	1478	60	OCD	0.00109497	0.00688241	0.182074
559	3	157633701	158460058	1478	60	PTSD	7.58737e-05	0.000273986	0.156341
559	3	157633701	158460058	1478	60	SCZ	0.000170997	0.00238319	0.0140414
559	3	157633701	158460058	1478	60	TS	0.000327555	0.00456515	0.329597
560	3	158460059	159478751	839	109	ADHD	0.000903288	0.00567761	0.00339627
560	3	158460059	159478751	839	109	ALC	0.000395493	0.000694977	5.4027e-06
560	3	158460059	159478751	839	109	ANX	1.9298e-05	5.63909e-05	0.329183
560	3	158460059	159478751	839	109	ASD	0.000312995	0.00436223	0.172443
560	3	158460059	159478751	839	109	DEP	9.39555e-05	0.000220358	0.142139
560	3	158460059	159478751	839	109	INS	0.000169029	0.000290491	6.7476e-05
560	3	158460059	159478751	839	109	PTSD	0.000426692	0.00154082	0.000391878
560	3	158460059	159478751	839	109	SCZ	0.000214341	0.00298728	0.0178171
561	3	159478752	160584961	1137	81	ADHD	0.000761148	0.00478419	0.00487538
561	3	159478752	160584961	1137	81	ALC	0.000205312	0.000360784	0.00166186
561	3	159478752	160584961	1137	81	ANO	0.000208859	0.00131278	0.122743
561	3	159478752	160584961	1137	81	BIP	0.000358069	0.00499043	0.0662683
561	3	159478752	160584961	1137	81	DEP	3.27105e-05	7.67174e-05	0.305084
561	3	159478752	160584961	1137	81	INS	7.1101e-06	1.22193e-05	0.385682
561	3	159478752	160584961	1137	81	PTSD	0.000107289	0.000387427	0.12486
561	3	159478752	160584961	1137	81	SCZ	0.000282382	0.00393558	0.00136054
562	3	160584962	161628883	1787	78	ADHD	9.41586e-05	0.000591833	0.333465
562	3	160584962	161628883	1787	78	ALC	3.87809e-05	6.81476e-05	0.242308
562	3	160584962	161628883	1787	78	ANO	7.78763e-05	0.000489491	0.292891
562	3	160584962	161628883	1787	78	ASD	0.00062357	0.00869073	0.0254229
562	3	160584962	161628883	1787	78	DEP	3.85389e-05	9.0387e-05	0.28783
562	3	160584962	161628883	1787	78	INS	1.5022e-05	2.58166e-05	0.283964
562	3	160584962	161628883	1787	78	PTSD	0.000159616	0.000576387	0.0625465
562	3	160584962	161628883	1787	78	SCZ	0.000905397	0.0126186	4.24601e-16
562	3	160584962	161628883	1787	78	TS	0.00236985	0.0330287	0.00666682
563	3	161628884	162622604	2043	87	ADHD	0.00018246	0.00114685	0.214999
563	3	161628884	162622604	2043	87	ALC	4.33225e-05	7.61282e-05	0.261262
563	3	161628884	162622604	2043	87	ANO	0.000272441	0.00171243	0.0655889
563	3	161628884	162622604	2043	87	ANX	0.000106662	0.000311679	0.0316211
563	3	161628884	162622604	2043	87	BIP	0.000193297	0.00269399	0.209701
563	3	161628884	162622604	2043	87	INS	6.63504e-05	0.000114028	0.0338605
563	3	161628884	162622604	2043	87	PTSD	0.000205854	0.000743353	0.022935
563	3	161628884	162622604	2043	87	SCZ	0.000863248	0.0120311	1.51581e-13
563	3	161628884	162622604	2043	87	TS	0	0	0.475939
564	3	162622605	163250112	1348	27	ADHD	0.000118141	0.000742578	0.210308
564	3	162622605	163250112	1348	27	ALC	4.21123e-05	7.40016e-05	0.120431
564	3	162622605	163250112	1348	27	ASD	0.0001241	0.00172959	0.224458
564	3	162622605	163250112	1348	27	INS	3.67308e-05	6.31247e-05	0.0382405
564	3	162622605	163250112	1348	27	OCD	3.45507e-05	0.000217168	0.433416
564	3	162622605	163250112	1348	27	PTSD	6.81629e-05	0.000246141	0.109529
564	3	162622605	163250112	1348	27	SCZ	9.60595e-05	0.00133879	0.0295612
565	3	163250113	164037360	1537	46	ADHD	0.00030196	0.00189797	0.0739149
565	3	163250113	164037360	1537	46	ALC	8.75846e-05	0.000153908	0.0448663
565	3	163250113	164037360	1537	46	ANO	0.000208814	0.0013125	0.0672752
565	3	163250113	164037360	1537	46	ASD	0.000105872	0.00147555	0.297756
565	3	163250113	164037360	1537	46	BIP	5.37315e-05	0.000748858	0.361956
565	3	163250113	164037360	1537	46	INS	3.9373e-05	6.76656e-05	0.0648801
565	3	163250113	164037360	1537	46	OCD	0.000120931	0.00076011	0.407509
565	3	163250113	164037360	1537	46	SCZ	6.34132e-05	0.000883793	0.143853
565	3	163250113	164037360	1537	46	TS	0.000638203	0.00889467	0.182463
566	3	164037361	165054911	1263	83	ADHD	2.78388e-05	0.00017498	0.434467
566	3	164037361	165054911	1263	83	ALC	0.000113341	0.000199168	0.0341759
566	3	164037361	165054911	1263	83	ANO	0.000109038	0.000685356	0.23288
566	3	164037361	165054911	1263	83	BIP	0.000504616	0.00703286	0.0257963
566	3	164037361	165054911	1263	83	DEP	6.09027e-05	0.000142838	0.193549
566	3	164037361	165054911	1263	83	OCD	0.00104059	0.00654065	0.260812
566	3	164037361	165054911	1263	83	SCZ	0.000301206	0.00419793	0.000507848
566	3	164037361	165054911	1263	83	TS	0.000371468	0.00517717	0.328333
567	3	165054912	165936511	1756	85	ALC	2.53914e-05	4.46189e-05	0.314477
567	3	165054912	165936511	1756	85	BIP	0.000157182	0.00219065	0.234238
567	3	165054912	165936511	1756	85	PTSD	1.86297e-05	6.72733e-05	0.376712
567	3	165054912	165936511	1756	85	SCZ	9.83571e-05	0.00137081	0.124322
568	3	165936512	167118893	2486	79	ADHD	4.07489e-05	0.000256127	0.399508
568	3	165936512	167118893	2486	79	ALC	4.80169e-05	8.43774e-05	0.176831
568	3	165936512	167118893	2486	79	ANO	0.000130411	0.000819696	0.206498
568	3	165936512	167118893	2486	79	ANX	8.18294e-05	0.000239115	0.0603157
568	3	165936512	167118893	2486	79	ASD	0.000408723	0.00569639	0.0852906
568	3	165936512	167118893	2486	79	DEP	2.58715e-05	6.06776e-05	0.33498
568	3	165936512	167118893	2486	79	INS	3.29049e-05	5.65497e-05	0.154477
568	3	165936512	167118893	2486	79	PTSD	4.01865e-05	0.000145116	0.305835
568	3	165936512	167118893	2486	79	SCZ	0.000162742	0.00226815	0.0450177
569	3	167118894	168972662	1997	156	ADHD	0.00137743	0.00865784	0.000303989
569	3	167118894	168972662	1997	156	ALC	0.000125561	0.000220641	0.0767371
569	3	167118894	168972662	1997	156	ANO	0.00148461	0.00933152	1.44235e-07
569	3	167118894	168972662	1997	156	ANX	0.000261395	0.000763824	0.000342515
569	3	167118894	168972662	1997	156	ASD	0.00182142	0.0253852	4.13735e-05
569	3	167118894	168972662	1997	156	BIP	0.00107741	0.0150159	0.00164043
569	3	167118894	168972662	1997	156	DEP	0.000385428	0.000903962	0.000372588
569	3	167118894	168972662	1997	156	INS	0.000149396	0.000256749	0.00150136
569	3	167118894	168972662	1997	156	OCD	0.00130693	0.00821469	0.128547
569	3	167118894	168972662	1997	156	PTSD	0.00037221	0.00134408	0.00574744
569	3	167118894	168972662	1997	156	SCZ	0.000964042	0.0134359	1.06013e-11
569	3	167118894	168972662	1997	156	TS	0.00228126	0.031794	0.0520653
570	3	168972663	170174578	1275	141	ADHD	0.000973693	0.00612014	0.00452176
570	3	168972663	170174578	1275	141	ALC	8.53148e-05	0.000149919	0.165193
570	3	168972663	170174578	1275	141	ANO	0.00176406	0.011088	7.26109e-10
570	3	168972663	170174578	1275	141	ANX	0.000155959	0.000455728	0.013624
570	3	168972663	170174578	1275	141	ASD	0.000480341	0.00669454	0.110574
570	3	168972663	170174578	1275	141	BIP	0.000297397	0.00414484	0.162428
570	3	168972663	170174578	1275	141	DEP	0.000283167	0.000664125	0.00385779
570	3	168972663	170174578	1275	141	INS	6.29111e-06	1.08118e-05	0.426064
570	3	168972663	170174578	1275	141	OCD	0.000842172	0.00529347	0.160479
570	3	168972663	170174578	1275	141	SCZ	0.000488188	0.0068039	5.59763e-05
570	3	168972663	170174578	1275	141	TS	0.00219775	0.0306302	0.028729
571	3	170174579	171134849	1176	151	ALC	0.000106602	0.000187327	0.10855
571	3	170174579	171134849	1176	151	ANO	0.000554771	0.00348701	0.0132933
571	3	170174579	171134849	1176	151	ANX	0.000182639	0.000533692	0.00804044
571	3	170174579	171134849	1176	151	ASD	6.00335e-05	0.00083669	0.411348
571	3	170174579	171134849	1176	151	BIP	0.00039577	0.00551587	0.12183
571	3	170174579	171134849	1176	151	DEP	0.000196766	0.000461483	0.0279714
571	3	170174579	171134849	1176	151	INS	8.26337e-05	0.000142013	0.03617
571	3	170174579	171134849	1176	151	OCD	0.003279	0.0206102	0.0339039
571	3	170174579	171134849	1176	151	PTSD	0.000142441	0.000514366	0.104211
571	3	170174579	171134849	1176	151	SCZ	0.000837835	0.011677	1.95227e-09
572	3	171134850	172004760	910	103	ADHD	0.0002944	0.00185045	0.150813
572	3	171134850	172004760	910	103	ALC	4.18138e-05	7.3477e-05	0.283751
572	3	171134850	172004760	910	103	ANO	7.53716e-06	4.73748e-05	0.450043
572	3	171134850	172004760	910	103	ASD	0.000102744	0.00143195	0.354521
572	3	171134850	172004760	910	103	BIP	0.000543406	0.00757347	0.0303733
572	3	171134850	172004760	910	103	INS	3.98633e-05	6.85082e-05	0.140041
572	3	171134850	172004760	910	103	OCD	0.00204834	0.0128748	0.0663666
572	3	171134850	172004760	910	103	PTSD	2.87175e-05	0.000103701	0.357653
572	3	171134850	172004760	910	103	SCZ	0.000160597	0.00223824	0.0483421
572	3	171134850	172004760	910	103	TS	0.000119339	0.00166323	0.382728
573	3	172004761	173415591	1268	136	ADHD	0.000319634	0.00200906	0.150567
573	3	172004761	173415591	1268	136	ALC	0.000324697	0.000570572	0.000245285
573	3	172004761	173415591	1268	136	ANO	0.000719954	0.00452527	0.00250422
573	3	172004761	173415591	1268	136	ANX	0.000213001	0.000622412	0.00166263
573	3	172004761	173415591	1268	136	ASD	0.000268844	0.00374689	0.230266
573	3	172004761	173415591	1268	136	DEP	0.000219258	0.000514235	0.0163988
573	3	172004761	173415591	1268	136	INS	6.41817e-05	0.000110301	0.0734285
573	3	172004761	173415591	1268	136	OCD	0	0	0.441522
573	3	172004761	173415591	1268	136	PTSD	0.000459939	0.00166088	0.000268279
573	3	172004761	173415591	1268	136	SCZ	0.000459787	0.00640808	5.27278e-05
573	3	172004761	173415591	1268	136	TS	0.00063615	0.00886606	0.272802
574	3	173415592	174684707	1580	143	ADHD	0.000699678	0.00439782	0.0327065
574	3	173415592	174684707	1580	143	ALC	0.000271754	0.000477538	0.0014842
574	3	173415592	174684707	1580	143	ANO	0.001061	0.00666893	2.21049e-05
574	3	173415592	174684707	1580	143	ANX	0.000271697	0.000793928	0.000262934
574	3	173415592	174684707	1580	143	ASD	3.83529e-05	0.000534526	0.422273
574	3	173415592	174684707	1580	143	BIP	0.000246909	0.00344119	0.208895
574	3	173415592	174684707	1580	143	INS	7.43922e-05	0.000127849	0.0474131
574	3	173415592	174684707	1580	143	SCZ	0.000306331	0.00426935	0.00382257
574	3	173415592	174684707	1580	143	TS	0.000103712	0.00144544	0.40941
575	3	174684708	175671424	1409	128	ADHD	0.00119661	0.00752127	0.000507266
575	3	174684708	175671424	1409	128	ALC	1.18397e-05	2.08052e-05	0.403273
575	3	174684708	175671424	1409	128	ANO	0.000226165	0.00142156	0.153232
575	3	174684708	175671424	1409	128	ANX	0.000128029	0.000374114	0.0235004
575	3	174684708	175671424	1409	128	ASD	0.000135288	0.00188552	0.331838
575	3	174684708	175671424	1409	128	DEP	0.00016939	0.000397277	0.0407471
575	3	174684708	175671424	1409	128	OCD	0.000636697	0.00400196	0.367646
575	3	174684708	175671424	1409	128	PTSD	0.00011486	0.00041477	0.140996
575	3	174684708	175671424	1409	128	SCZ	0.000385247	0.00536921	0.000460635
575	3	174684708	175671424	1409	128	TS	9.73768e-05	0.00135715	0.399888
576	3	175671425	176931163	1949	140	ADHD	0.000637729	0.00400844	0.0378865
576	3	175671425	176931163	1949	140	ALC	0.00020631	0.000362537	0.00884912
576	3	175671425	176931163	1949	140	ANX	1.03582e-05	3.02677e-05	0.429463
576	3	175671425	176931163	1949	140	BIP	0.000907166	0.0126432	0.00423841
576	3	175671425	176931163	1949	140	DEP	2.20835e-05	5.17934e-05	0.397165
576	3	175671425	176931163	1949	140	INS	9.89676e-05	0.000170084	0.0160981
576	3	175671425	176931163	1949	140	PTSD	0.000171302	0.000618586	0.0994647
576	3	175671425	176931163	1949	140	SCZ	0.000869187	0.0121139	7.81001e-11
576	3	175671425	176931163	1949	140	TS	0.00139266	0.0194096	0.0891279
577	3	176931164	178110322	1217	164	ADHD	0.00101919	0.00640608	0.00378836
577	3	176931164	178110322	1217	164	ALC	0.00034498	0.000606214	0.000284884
577	3	176931164	178110322	1217	164	ANO	0.000383806	0.00241241	0.0822036
577	3	176931164	178110322	1217	164	ANX	3.96459e-05	0.00011585	0.279596
577	3	176931164	178110322	1217	164	ASD	0.000211122	0.00294243	0.297481
577	3	176931164	178110322	1217	164	BIP	0.00090547	0.0126196	0.00698682
577	3	176931164	178110322	1217	164	DEP	9.62348e-05	0.000225704	0.170074
577	3	176931164	178110322	1217	164	INS	0.000158838	0.000272976	0.000913327
577	3	176931164	178110322	1217	164	PTSD	0.000364119	0.00131486	0.00681816
577	3	176931164	178110322	1217	164	SCZ	0.00108865	0.0151726	4.57645e-13
577	3	176931164	178110322	1217	164	TS	0.00638084	0.0889302	2.04494e-05
578	3	178110323	179372165	1623	138	ADHD	8.9376e-05	0.000561772	0.360263
578	3	178110323	179372165	1623	138	ALC	0.00021378	0.000375664	0.00938708
578	3	178110323	179372165	1623	138	ANO	0.000395977	0.00248891	0.0379438
578	3	178110323	179372165	1623	138	ANX	4.20066e-05	0.000122748	0.247873
578	3	178110323	179372165	1623	138	BIP	9.63257e-05	0.0013425	0.355299
578	3	178110323	179372165	1623	138	DEP	0.00032023	0.000751049	0.00112326
578	3	178110323	179372165	1623	138	INS	8.40356e-05	0.000144422	0.0299631
578	3	178110323	179372165	1623	138	OCD	0.00333263	0.0209472	0.0368689
578	3	178110323	179372165	1623	138	PTSD	3.20357e-05	0.000115683	0.370488
578	3	178110323	179372165	1623	138	SCZ	0.000365128	0.00508881	0.00092744
578	3	178110323	179372165	1623	138	TS	0.00398264	0.0555062	0.00277749
579	3	179372166	181424323	1833	161	ADHD	0.000265813	0.00167077	0.229334
579	3	179372166	181424323	1833	161	ALC	0.000350239	0.000615456	0.000241665
579	3	179372166	181424323	1833	161	ANO	0.000881075	0.00553799	0.000419733
579	3	179372166	181424323	1833	161	ANX	1.66283e-05	4.85897e-05	0.381955
579	3	179372166	181424323	1833	161	ASD	0.000609924	0.00850055	0.067351
579	3	179372166	181424323	1833	161	BIP	0.000807326	0.0112517	0.0124659
579	3	179372166	181424323	1833	161	DEP	0.00014903	0.000349526	0.0812043
579	3	179372166	181424323	1833	161	INS	4.40175e-05	7.56475e-05	0.158755
579	3	179372166	181424323	1833	161	OCD	0	0	0.470309
579	3	179372166	181424323	1833	161	PTSD	0.000298602	0.00107828	0.0146871
579	3	179372166	181424323	1833	161	SCZ	0.00134872	0.0187972	5.11493e-18
579	3	179372166	181424323	1833	161	TS	0.00523857	0.0730103	0.000184891
580	3	181424324	183203155	1454	142	ADHD	0.000553068	0.0034763	0.053989
580	3	181424324	183203155	1454	142	ALC	0.000514602	0.000904281	7.35336e-08
580	3	181424324	183203155	1454	142	ANO	0.000347459	0.00218395	0.068542
580	3	181424324	183203155	1454	142	ANX	0.000103596	0.00030272	0.0690044
580	3	181424324	183203155	1454	142	ASD	0	0	0.479726
580	3	181424324	183203155	1454	142	BIP	0.00116362	0.0162174	0.000535772
580	3	181424324	183203155	1454	142	INS	0.000142156	0.000244307	0.00129767
580	3	181424324	183203155	1454	142	OCD	0	0	0.451168
580	3	181424324	183203155	1454	142	PTSD	0.000342591	0.00123712	0.0065269
580	3	181424324	183203155	1454	142	SCZ	0.00106916	0.014901	7.58984e-15
580	3	181424324	183203155	1454	142	TS	0.0024459	0.0340887	0.0328356
581	3	183203156	184524268	1668	189	ADHD	0.000176408	0.00110881	0.312735
581	3	183203156	184524268	1668	189	ALC	0.000407679	0.000716391	0.000101871
581	3	183203156	184524268	1668	189	ANO	0.000336987	0.00211813	0.103293
581	3	183203156	184524268	1668	189	ANX	0.000216111	0.000631499	0.00409972
581	3	183203156	184524268	1668	189	ASD	0.0013525	0.0188499	0.0033878
581	3	183203156	184524268	1668	189	BIP	0.000500851	0.00698039	0.0867221
581	3	183203156	184524268	1668	189	DEP	0.000257905	0.000604876	0.0144777
581	3	183203156	184524268	1668	189	INS	0.000203009	0.000348887	0.000138735
581	3	183203156	184524268	1668	189	OCD	0.00781855	0.0491435	0.00012495
581	3	183203156	184524268	1668	189	PTSD	0.000589654	0.00212928	0.000149654
581	3	183203156	184524268	1668	189	SCZ	0.00058783	0.00819261	1.16363e-05
581	3	183203156	184524268	1668	189	TS	0.00737105	0.102731	2.764e-06
582	3	184524269	185709996	1285	117	ALC	0.000268494	0.00047181	0.000936562
582	3	184524269	185709996	1285	117	ANO	0.000360712	0.00226725	0.0527776
582	3	184524269	185709996	1285	117	ANX	5.18596e-06	1.51539e-05	0.454491
582	3	184524269	185709996	1285	117	ASD	0.000115538	0.00161026	0.348655
582	3	184524269	185709996	1285	117	BIP	0.000524247	0.00730646	0.0366181
582	3	184524269	185709996	1285	117	DEP	0.000193977	0.000454943	0.019609
582	3	184524269	185709996	1285	117	INS	9.43871e-05	0.000162212	0.0130459
582	3	184524269	185709996	1285	117	OCD	0.0016323	0.0102598	0.114182
582	3	184524269	185709996	1285	117	SCZ	0.000728516	0.0101534	2.15903e-09
583	3	185709997	186602045	1074	180	ADHD	0.00091348	0.00574167	0.0108839
583	3	185709997	186602045	1074	180	ALC	2.88875e-05	5.07624e-05	0.324132
583	3	185709997	186602045	1074	180	ANO	0.000440786	0.00277056	0.0607972
583	3	185709997	186602045	1074	180	ANX	0.000212509	0.000620976	0.00452016
583	3	185709997	186602045	1074	180	ASD	0.000524335	0.00730769	0.104796
583	3	185709997	186602045	1074	180	BIP	0.000932702	0.0129991	0.00737771
583	3	185709997	186602045	1074	180	DEP	0.000354287	0.000830926	0.00140451
583	3	185709997	186602045	1074	180	OCD	0.00363679	0.022859	0.0321227
583	3	185709997	186602045	1074	180	PTSD	0.000357261	0.0012901	0.00630841
583	3	185709997	186602045	1074	180	SCZ	0.000977108	0.013618	1.15128e-10
583	3	185709997	186602045	1074	180	TS	0.00450358	0.0627666	0.00170475
584	3	186602046	187939199	1621	219	ADHD	0.00206751	0.0129953	7.57859e-06
584	3	186602046	187939199	1621	219	ALC	0.000134485	0.000236323	0.101814
584	3	186602046	187939199	1621	219	ANO	0.00134593	0.00845981	1.97488e-05
584	3	186602046	187939199	1621	219	ANX	0.000475437	0.00138928	3.23115e-07
584	3	186602046	187939199	1621	219	ASD	0.00187735	0.0261648	0.00025041
584	3	186602046	187939199	1621	219	BIP	0.00139994	0.0195111	0.000680323
584	3	186602046	187939199	1621	219	DEP	0.000554526	0.00130056	2.37141e-05
584	3	186602046	187939199	1621	219	INS	0.000207902	0.000357295	0.000242878
584	3	186602046	187939199	1621	219	OCD	0.0134904	0.0847936	2.31856e-08
584	3	186602046	187939199	1621	219	PTSD	0.00014338	0.000517754	0.174115
584	3	186602046	187939199	1621	219	SCZ	0.00120361	0.0167748	5.04585e-13
584	3	186602046	187939199	1621	219	TS	0.00309487	0.0431334	0.0167579
585	3	187939200	189451805	1449	174	ADHD	0.000718446	0.00451579	0.0319785
585	3	187939200	189451805	1449	174	ALC	0.000571044	0.00100346	7.47721e-08
585	3	187939200	189451805	1449	174	ANO	0.000794362	0.00499296	0.00137824
585	3	187939200	189451805	1449	174	ANX	0.000110733	0.000323574	0.0740228
585	3	187939200	189451805	1449	174	ASD	0.000546146	0.00761166	0.0954404
585	3	187939200	189451805	1449	174	DEP	0.00025155	0.000589971	0.0151093
585	3	187939200	189451805	1449	174	INS	5.85041e-06	1.00544e-05	0.43703
585	3	187939200	189451805	1449	174	OCD	0.0127944	0.0804191	3.77292e-09
585	3	187939200	189451805	1449	174	PTSD	0.000382539	0.00138138	0.00605688
585	3	187939200	189451805	1449	174	SCZ	0.00105267	0.0146712	1.97465e-12
585	3	187939200	189451805	1449	174	TS	0.00258177	0.0359822	0.0250723
586	3	189451806	190591293	1773	164	ADHD	0.000197709	0.0012427	0.264124
586	3	189451806	190591293	1773	164	ALC	0.000181919	0.000319675	0.0315849
586	3	189451806	190591293	1773	164	ANO	0.000392521	0.00246719	0.0438753
586	3	189451806	190591293	1773	164	ANX	0.000146452	0.00042795	0.0198311
586	3	189451806	190591293	1773	164	ASD	0.000432893	0.00603325	0.143767
586	3	189451806	190591293	1773	164	DEP	0.000283638	0.000665228	0.00572814
586	3	189451806	190591293	1773	164	INS	0.000168463	0.000289517	0.000552873
586	3	189451806	190591293	1773	164	OCD	0.00216765	0.0136248	0.122291
586	3	189451806	190591293	1773	164	PTSD	8.58543e-05	0.000310026	0.216953
586	3	189451806	190591293	1773	164	SCZ	0.00115469	0.0160929	3.21413e-15
586	3	189451806	190591293	1773	164	TS	0.0020354	0.0283675	0.0497531
587	3	190591294	191229357	1207	73	ADHD	0.000328168	0.0020627	0.0972678
587	3	190591294	191229357	1207	73	ALC	0.00016256	0.000285658	0.00652263
587	3	190591294	191229357	1207	73	ANO	0.000130718	0.00082163	0.19565
587	3	190591294	191229357	1207	73	ANX	3.54342e-05	0.000103543	0.218356
587	3	190591294	191229357	1207	73	ASD	0.000773424	0.0107793	0.00745381
587	3	190591294	191229357	1207	73	DEP	0.000180765	0.000423957	0.00978694
587	3	190591294	191229357	1207	73	INS	1.06322e-05	1.82723e-05	0.349547
587	3	190591294	191229357	1207	73	SCZ	0.000260682	0.00363314	0.00114113
587	3	190591294	191229357	1207	73	TS	0.00127042	0.0177059	0.101659
588	3	191229358	192049688	1503	109	ADHD	0.000432069	0.00271577	0.0698928
588	3	191229358	192049688	1503	109	ALC	0.000370361	0.000650815	5.50922e-06
588	3	191229358	192049688	1503	109	ANO	0.000308401	0.00193846	0.0576228
588	3	191229358	192049688	1503	109	ANX	4.21141e-05	0.000123062	0.230017
588	3	191229358	192049688	1503	109	BIP	0.000398408	0.00555263	0.0711399
588	3	191229358	192049688	1503	109	DEP	9.39326e-05	0.000220304	0.138204
588	3	191229358	192049688	1503	109	INS	5.36762e-05	9.22469e-05	0.0860866
588	3	191229358	192049688	1503	109	OCD	0.00278539	0.0175076	0.00843993
588	3	191229358	192049688	1503	109	SCZ	0.000320822	0.00447132	0.00122756
589	3	192049689	193122090	1352	135	ADHD	0.000195654	0.00122978	0.260776
589	3	192049689	193122090	1352	135	ALC	9.24383e-05	0.000162437	0.135121
589	3	192049689	193122090	1352	135	ANO	0.000985956	0.00619722	9.51928e-05
589	3	192049689	193122090	1352	135	ANX	0.000338253	0.000988412	4.61597e-06
589	3	192049689	193122090	1352	135	ASD	0.000342207	0.00476936	0.171166
589	3	192049689	193122090	1352	135	BIP	0.00119267	0.0166223	0.000449904
589	3	192049689	193122090	1352	135	DEP	0.000145561	0.000341392	0.0703656
589	3	192049689	193122090	1352	135	INS	5.02898e-05	8.64271e-05	0.113821
589	3	192049689	193122090	1352	135	OCD	0.0019656	0.0123548	0.103796
589	3	192049689	193122090	1352	135	SCZ	0.000546486	0.00761641	7.35966e-06
589	3	192049689	193122090	1352	135	TS	0.00442574	0.0616818	0.000676112
590	3	193122091	194217140	1184	155	ADHD	0.00104839	0.00658967	0.0029932
590	3	193122091	194217140	1184	155	ALC	0.000408197	0.000717301	1.61507e-05
590	3	193122091	194217140	1184	155	ANO	0.00103753	0.00652142	7.68915e-05
590	3	193122091	194217140	1184	155	BIP	0.000874993	0.0121948	0.0065308
590	3	193122091	194217140	1184	155	DEP	0.00025143	0.000589691	0.00989564
590	3	193122091	194217140	1184	155	INS	0.000159969	0.00027492	0.000677371
590	3	193122091	194217140	1184	155	OCD	0.00402271	0.0252847	0.0131409
590	3	193122091	194217140	1184	155	PTSD	0.00015112	0.000545705	0.0967704
590	3	193122091	194217140	1184	155	SCZ	0.00058306	0.00812614	2.35541e-06
590	3	193122091	194217140	1184	155	TS	0.00512852	0.0714765	0.000233657
591	3	194217141	195196789	1587	183	ADHD	0.000485138	0.00304933	0.0984271
591	3	194217141	195196789	1587	183	ALC	0.000158767	0.000278993	0.0541487
591	3	194217141	195196789	1587	183	ANO	0.000446262	0.00280498	0.0400231
591	3	194217141	195196789	1587	183	ANX	0.000147828	0.000431971	0.0356841
591	3	194217141	195196789	1587	183	BIP	0	0	0.466352
591	3	194217141	195196789	1587	183	INS	1.15331e-05	1.98205e-05	0.396659
591	3	194217141	195196789	1587	183	OCD	0	0	0.310636
591	3	194217141	195196789	1587	183	PTSD	0.000223616	0.000807494	0.0494822
591	3	194217141	195196789	1587	183	SCZ	0.000345858	0.00482023	0.00235444
591	3	194217141	195196789	1587	183	TS	0.00288986	0.0402761	0.019007
592	3	195196790	195710290	412	71	ANX	6.60524e-05	0.000193012	0.0789108
592	3	195196790	195710290	412	71	ASD	2.67664e-05	0.000373044	0.426717
592	3	195196790	195710290	412	71	DEP	6.25773e-05	0.000146765	0.181718
592	3	195196790	195710290	412	71	INS	2.7886e-05	4.79243e-05	0.175898
592	3	195196790	195710290	412	71	OCD	0.00353946	0.0222472	0.00357385
592	3	195196790	195710290	412	71	SCZ	0.000183484	0.00255723	0.0134501
592	3	195196790	195710290	412	71	TS	0.00194869	0.027159	0.0229654
593	3	195710291	196383152	947	139	ALC	2.02488e-05	3.55821e-05	0.38266
593	3	195710291	196383152	947	139	ANO	0.000511654	0.003216	0.022847
593	3	195710291	196383152	947	139	ASD	0.000418287	0.00582969	0.143606
593	3	195710291	196383152	947	139	DEP	0.000330804	0.00077585	0.000922056
593	3	195710291	196383152	947	139	OCD	0.00287715	0.0180843	0.0310476
593	3	195710291	196383152	947	139	SCZ	0.000625474	0.00871726	5.17613e-07
593	3	195710291	196383152	947	139	TS	0.000393282	0.00548119	0.348287
594	3	196383153	197147990	940	132	ADHD	0.000169512	0.00106546	0.275033
594	3	196383153	197147990	940	132	ALC	0.000113198	0.000198917	0.0747486
594	3	196383153	197147990	940	132	ANO	0.00074877	0.00470639	0.00167855
594	3	196383153	197147990	940	132	ANX	0.000127757	0.000373319	0.0294831
594	3	196383153	197147990	940	132	ASD	2.34599e-05	0.000326962	0.437345
594	3	196383153	197147990	940	132	BIP	0.000114142	0.00159081	0.335442
594	3	196383153	197147990	940	132	DEP	2.07614e-06	4.86926e-06	0.481534
594	3	196383153	197147990	940	132	INS	5.25061e-05	9.02359e-05	0.105171
594	3	196383153	197147990	940	132	OCD	0.00386211	0.0242753	0.0111755
594	3	196383153	197147990	940	132	PTSD	0.000142037	0.000512907	0.100786
594	3	196383153	197147990	940	132	SCZ	0.000773685	0.0107829	3.30304e-09
594	3	196383153	197147990	940	132	TS	0.00260631	0.0363243	0.0173096
595	3	197147991	197962380	786	77	ADHD	0	0	0.464226
595	3	197147991	197962380	786	77	ALC	0.00011918	0.000209428	0.0333273
595	3	197147991	197962380	786	77	ANO	0.000183996	0.0011565	0.140552
595	3	197147991	197962380	786	77	DEP	2.58827e-05	6.07039e-05	0.346272
595	3	197147991	197962380	786	77	INS	3.14084e-05	5.39779e-05	0.161255
595	3	197147991	197962380	786	77	OCD	0.00202651	0.0127376	0.109827
595	3	197147991	197962380	786	77	SCZ	0.000389073	0.00542253	3.84239e-05
595	3	197147991	197962380	786	77	TS	0.0014655	0.0204247	0.0641825
596	4	10227	812415	764	60	ANO	0.000487452	0.00306388	0.003366
596	4	10227	812415	764	60	ANX	3.02804e-06	8.84827e-06	0.432198
596	4	10227	812415	764	60	ASD	0.000456206	0.00635816	0.0474901
596	4	10227	812415	764	60	INS	4.94617e-05	8.50038e-05	0.045239
596	4	10227	812415	764	60	OCD	0.0005794	0.00364182	0.264871
596	4	10227	812415	764	60	PTSD	7.7924e-05	0.00028139	0.150216
596	4	10227	812415	764	60	SCZ	0.000375621	0.00523505	1.07732e-05
596	4	10227	812415	764	60	TS	0.00172076	0.0239823	0.0293855
597	4	812416	1529267	990	99	ADHD	0.000589054	0.0037025	0.0249311
597	4	812416	1529267	990	99	ANO	0.000753719	0.00473749	0.00028688
597	4	812416	1529267	990	99	ANX	1.3112e-05	3.83148e-05	0.371117
597	4	812416	1529267	990	99	ASD	0.000417661	0.00582096	0.0950931
597	4	812416	1529267	990	99	BIP	0.00016505	0.00230031	0.244442
597	4	812416	1529267	990	99	DEP	0.000140858	0.000330359	0.0517835
597	4	812416	1529267	990	99	INS	2.6163e-05	4.49631e-05	0.221398
597	4	812416	1529267	990	99	OCD	0.00275326	0.0173056	0.0258083
597	4	812416	1529267	990	99	PTSD	0.000158047	0.00057072	0.0588664
597	4	812416	1529267	990	99	SCZ	0.000338742	0.00472106	0.000569225
597	4	812416	1529267	990	99	TS	0.00249894	0.0348279	0.00966102
598	4	1529268	2468935	934	89	ADHD	0.000654283	0.00411249	0.0133921
598	4	1529268	2468935	934	89	ALC	3.94988e-05	6.9409e-05	0.286165
598	4	1529268	2468935	934	89	ANO	0.00043367	0.00272583	0.0178553
598	4	1529268	2468935	934	89	ANX	2.16831e-05	6.33605e-05	0.303117
598	4	1529268	2468935	934	89	ASD	0.000520552	0.00725496	0.0552263
598	4	1529268	2468935	934	89	BIP	0.000357803	0.00498671	0.0800063
598	4	1529268	2468935	934	89	DEP	4.82368e-05	0.000113132	0.245764
598	4	1529268	2468935	934	89	INS	3.34906e-05	5.75563e-05	0.165708
598	4	1529268	2468935	934	89	PTSD	0	0	0.478239
598	4	1529268	2468935	934	89	SCZ	0.000218059	0.0030391	0.00867128
598	4	1529268	2468935	934	89	TS	0.00358547	0.0499709	0.000657169
599	4	2468936	3549229	1338	146	ADHD	0.000220181	0.00138394	0.244912
599	4	2468936	3549229	1338	146	ALC	0.000345242	0.000606674	0.000136759
599	4	2468936	3549229	1338	146	ANO	0.000347558	0.00218458	0.06168
599	4	2468936	3549229	1338	146	ANX	0	0	0.460816
599	4	2468936	3549229	1338	146	BIP	0.000691272	0.00963429	0.0219874
599	4	2468936	3549229	1338	146	DEP	0.00016414	0.000384966	0.0501712
599	4	2468936	3549229	1338	146	INS	0.000120792	0.000207591	0.00451987
599	4	2468936	3549229	1338	146	OCD	0.00295818	0.0185936	0.0436988
599	4	2468936	3549229	1338	146	PTSD	1.14364e-05	4.12976e-05	0.439206
599	4	2468936	3549229	1338	146	SCZ	0.000628331	0.00875709	1.12926e-06
599	4	2468936	3549229	1338	146	TS	0.000914002	0.0127385	0.175251
600	4	3549230	4266178	268	44	ADHD	0.000389117	0.00244579	0.0329007
600	4	3549230	4266178	268	44	ANO	9.46282e-05	0.000594785	0.254453
600	4	3549230	4266178	268	44	ANX	8.61456e-06	2.51727e-05	0.376973
600	4	3549230	4266178	268	44	BIP	1.29602e-05	0.000180627	0.446591
600	4	3549230	4266178	268	44	INS	6.59742e-06	1.13382e-05	0.368349
600	4	3549230	4266178	268	44	OCD	0	0	0.442864
600	4	3549230	4266178	268	44	SCZ	0.000263425	0.00367137	0.000152082
600	4	3549230	4266178	268	44	TS	0.00102627	0.0143032	0.0817256
601	4	4266179	5051834	1146	174	ADHD	2.35582e-05	0.000148075	0.414237
601	4	4266179	5051834	1146	174	ALC	7.42043e-05	0.000130395	0.198522
601	4	4266179	5051834	1146	174	ANO	0.000253742	0.0015949	0.141676
601	4	4266179	5051834	1146	174	ANX	0.000157761	0.000460994	0.0185922
601	4	4266179	5051834	1146	174	ASD	0.000292003	0.00406966	0.23111
601	4	4266179	5051834	1146	174	BIP	0.00012665	0.00176513	0.318526
601	4	4266179	5051834	1146	174	DEP	9.48878e-05	0.000222544	0.170679
601	4	4266179	5051834	1146	174	INS	9.8852e-05	0.000169885	0.0238145
601	4	4266179	5051834	1146	174	OCD	0.00428559	0.026937	0.00458367
601	4	4266179	5051834	1146	174	PTSD	0.000259545	0.000937235	0.0329273
601	4	4266179	5051834	1146	174	SCZ	0.000600109	0.00836375	8.23941e-06
601	4	4266179	5051834	1146	174	TS	0.00433954	0.0604803	0.00171956
602	4	5051835	5972709	1488	174	ADHD	0.00166947	0.0104935	4.81989e-05
602	4	5051835	5972709	1488	174	ALC	0.000210059	0.000369126	0.0142684
602	4	5051835	5972709	1488	174	ANO	0.000975067	0.00612878	0.000388864
602	4	5051835	5972709	1488	174	ANX	0.000231606	0.000676777	0.00231237
602	4	5051835	5972709	1488	174	ASD	0.00183295	0.0255459	7.0386e-05
602	4	5051835	5972709	1488	174	INS	9.92147e-05	0.000170508	0.0236079
602	4	5051835	5972709	1488	174	OCD	0.00533932	0.0335603	0.00467301
602	4	5051835	5972709	1488	174	PTSD	0.000168999	0.000610268	0.106247
602	4	5051835	5972709	1488	174	SCZ	0.000889981	0.0124037	2.14776e-09
602	4	5051835	5972709	1488	174	TS	0.00383544	0.0534547	0.00446025
603	4	5972710	7135819	1365	203	ADHD	0.00287887	0.0180951	2.29483e-09
603	4	5972710	7135819	1365	203	ALC	0.000305817	0.000537396	0.00251221
603	4	5972710	7135819	1365	203	ANO	0.000186294	0.00117095	0.218197
603	4	5972710	7135819	1365	203	ANX	0.000291114	0.000850666	0.000233875
603	4	5972710	7135819	1365	203	ASD	0.000796622	0.0111026	0.0459051
603	4	5972710	7135819	1365	203	BIP	0.00192944	0.0268907	5.63996e-06
603	4	5972710	7135819	1365	203	DEP	0.000756566	0.00177441	1.59288e-08
603	4	5972710	7135819	1365	203	INS	0.000107823	0.000185303	0.0221882
603	4	5972710	7135819	1365	203	OCD	0.0117014	0.0735488	7.15498e-07
603	4	5972710	7135819	1365	203	PTSD	0.000969616	0.00350136	2.06096e-08
603	4	5972710	7135819	1365	203	SCZ	0.00137975	0.0192297	1.03686e-15
603	4	5972710	7135819	1365	203	TS	0.00702244	0.0978721	1.63212e-05
604	4	7135820	7726034	1102	193	ADHD	0.000392004	0.00246394	0.15933
604	4	7135820	7726034	1102	193	ALC	0.000389025	0.000683612	0.000132225
604	4	7135820	7726034	1102	193	ANO	0.00172706	0.0108554	4.41585e-08
604	4	7135820	7726034	1102	193	ANX	0.000316278	0.000924198	0.000156826
604	4	7135820	7726034	1102	193	ASD	0.000966978	0.0134768	0.0204742
604	4	7135820	7726034	1102	193	BIP	0.000943966	0.0131561	0.00879204
604	4	7135820	7726034	1102	193	DEP	0.000687824	0.00161318	1.44119e-07
604	4	7135820	7726034	1102	193	INS	8.4475e-05	0.000145177	0.0480362
604	4	7135820	7726034	1102	193	OCD	0.00516832	0.0324855	0.00098059
604	4	7135820	7726034	1102	193	PTSD	0.0005007	0.00180806	0.000361435
604	4	7135820	7726034	1102	193	SCZ	0.000436384	0.00608191	0.000869996
604	4	7135820	7726034	1102	193	TS	0.00568431	0.0792226	0.000142368
605	4	7726035	8309826	873	154	ADHD	0.000276256	0.0017364	0.210631
605	4	7726035	8309826	873	154	ALC	0.000249027	0.000437601	0.00367018
605	4	7726035	8309826	873	154	ANO	0.000403664	0.00253723	0.0436742
605	4	7726035	8309826	873	154	ASD	0.00148484	0.0206943	0.000590592
605	4	7726035	8309826	873	154	DEP	0.000110779	0.000259814	0.135934
605	4	7726035	8309826	873	154	INS	0.000132326	0.000227413	0.00325291
605	4	7726035	8309826	873	154	OCD	0.00413776	0.0260079	0.0147839
605	4	7726035	8309826	873	154	PTSD	0.000361116	0.00130402	0.00544982
605	4	7726035	8309826	873	154	SCZ	0.000921895	0.0128485	1.1557e-11
605	4	7726035	8309826	873	154	TS	0.00332708	0.0463696	0.0104033
606	4	8309827	8882616	523	85	ADHD	0.000545782	0.00343051	0.0229724
606	4	8309827	8882616	523	85	ALC	0	0	0.446758
606	4	8309827	8882616	523	85	ANO	0.000240348	0.00151071	0.104166
606	4	8309827	8882616	523	85	ANX	2.6624e-06	7.77984e-06	0.442894
606	4	8309827	8882616	523	85	BIP	0.000235695	0.00328489	0.163564
606	4	8309827	8882616	523	85	OCD	0.00250773	0.0157623	0.0524209
606	4	8309827	8882616	523	85	PTSD	0.000157272	0.000567921	0.0395439
606	4	8309827	8882616	523	85	SCZ	4.37604e-05	0.000609891	0.306161
606	4	8309827	8882616	523	85	TS	0.00130715	0.0182178	0.0762882
607	4	8882617	9482867	31	2	ALC	5.58279e-06	9.81033e-06	0.209195
607	4	8882617	9482867	31	2	ANX	4.33527e-06	1.26681e-05	0.215368
607	4	8882617	9482867	31	2	INS	3.15108e-06	5.41539e-06	0.199223
608	4	9482868	9916156	371	24	ALC	2.19955e-05	3.86514e-05	0.244178
608	4	9482868	9916156	371	24	SCZ	0.000128528	0.0017913	0.0050433
608	4	9482868	9916156	371	24	TS	0.000223798	0.00311909	0.30757
609	4	9916157	10370666	1187	58	ADHD	2.62681e-05	0.000165108	0.431906
609	4	9916157	10370666	1187	58	ALC	6.85029e-05	0.000120376	0.0862515
609	4	9916157	10370666	1187	58	ANO	0.000189444	0.00119075	0.0990669
609	4	9916157	10370666	1187	58	DEP	5.74052e-05	0.000134635	0.171203
609	4	9916157	10370666	1187	58	INS	1.11565e-05	1.91733e-05	0.32236
609	4	9916157	10370666	1187	58	PTSD	1.9416e-05	7.01126e-05	0.363452
609	4	9916157	10370666	1187	58	SCZ	0.000141804	0.00197634	0.0278176
610	4	10370667	11050119	1090	116	ADHD	0.000333343	0.00209523	0.140112
610	4	10370667	11050119	1090	116	ALC	8.27425e-05	0.000145399	0.117479
610	4	10370667	11050119	1090	116	ANO	0.000173354	0.00108962	0.190359
610	4	10370667	11050119	1090	116	ANX	2.3811e-06	6.95784e-06	0.460485
610	4	10370667	11050119	1090	116	ASD	0.000154948	0.00215952	0.310571
610	4	10370667	11050119	1090	116	BIP	6.92703e-05	0.000965423	0.375417
610	4	10370667	11050119	1090	116	DEP	0.00033067	0.000775535	0.000493411
610	4	10370667	11050119	1090	116	INS	3.52913e-05	6.0651e-05	0.175795
610	4	10370667	11050119	1090	116	PTSD	4.94004e-05	0.000178388	0.318535
610	4	10370667	11050119	1090	116	SCZ	0.00058829	0.00819903	6.13837e-07
610	4	10370667	11050119	1090	116	TS	0.00159187	0.022186	0.0724198
611	4	11050120	12209028	2155	160	ADHD	0.000199621	0.00125472	0.248063
611	4	11050120	12209028	2155	160	ALC	6.87166e-05	0.000120752	0.213468
611	4	11050120	12209028	2155	160	ANO	0.0015119	0.00950307	4.0769e-07
611	4	11050120	12209028	2155	160	ANX	0.000150495	0.000439762	0.0291945
611	4	11050120	12209028	2155	160	BIP	0.000793243	0.0110555	0.0141654
611	4	11050120	12209028	2155	160	INS	0.000181076	0.000311194	0.000194498
611	4	11050120	12209028	2155	160	OCD	0.00209464	0.0131658	0.125226
611	4	11050120	12209028	2155	160	SCZ	0.00042269	0.00589105	0.000511879
612	4	12209029	13127576	1964	147	ADHD	0	0	0.46873
612	4	12209029	13127576	1964	147	ALC	0.000310497	0.000545619	0.000675858
612	4	12209029	13127576	1964	147	ANO	2.27053e-05	0.000142714	0.350593
612	4	12209029	13127576	1964	147	ASD	0.00136018	0.018957	0.000884684
612	4	12209029	13127576	1964	147	BIP	0.000789089	0.0109976	0.0117104
612	4	12209029	13127576	1964	147	DEP	0.000215664	0.000505806	0.020651
612	4	12209029	13127576	1964	147	INS	0.000117167	0.00020136	0.00698219
612	4	12209029	13127576	1964	147	OCD	0.00389247	0.0244661	0.00884876
612	4	12209029	13127576	1964	147	PTSD	0.000149903	0.00054131	0.133493
612	4	12209029	13127576	1964	147	SCZ	0.000416416	0.00580362	0.000392945
612	4	12209029	13127576	1964	147	TS	0.00190867	0.0266012	0.0465344
613	4	13127577	14395886	2098	173	ADHD	0.000465017	0.00292286	0.105734
613	4	13127577	14395886	2098	173	ALC	0.000209031	0.000367319	0.0187772
613	4	13127577	14395886	2098	173	ANO	0.000952935	0.00598967	0.000302058
613	4	13127577	14395886	2098	173	ANX	0	0	0.449181
613	4	13127577	14395886	2098	173	ASD	0.000741022	0.0103277	0.0467729
613	4	13127577	14395886	2098	173	BIP	0.000834789	0.0116345	0.0121453
613	4	13127577	14395886	2098	173	DEP	0.000140136	0.000328667	0.0955702
613	4	13127577	14395886	2098	173	INS	5.76179e-05	9.90209e-05	0.113811
613	4	13127577	14395886	2098	173	OCD	0.00301032	0.0189213	0.0651461
613	4	13127577	14395886	2098	173	PTSD	0.000111266	0.000401788	0.16263
613	4	13127577	14395886	2098	173	SCZ	0.000397971	0.00554654	0.00231066
613	4	13127577	14395886	2098	173	TS	0.00262407	0.0365718	0.0316949
614	4	14395887	14967147	1254	90	ADHD	0.000678029	0.00426175	0.0129866
614	4	14395887	14967147	1254	90	ALC	0.000159488	0.00028026	0.0153327
614	4	14395887	14967147	1254	90	ANO	4.77667e-05	0.000300237	0.364099
614	4	14395887	14967147	1254	90	ANX	9.87095e-06	2.8844e-05	0.4109
614	4	14395887	14967147	1254	90	ASD	0.000715069	0.00996596	0.018417
614	4	14395887	14967147	1254	90	BIP	0.000677582	0.0094435	0.00776053
614	4	14395887	14967147	1254	90	INS	2.14227e-05	3.68166e-05	0.259826
614	4	14395887	14967147	1254	90	PTSD	0.000125498	0.000453182	0.103485
614	4	14395887	14967147	1254	90	SCZ	0.000329571	0.00459325	0.000759765
614	4	14395887	14967147	1254	90	TS	0.0017006	0.0237014	0.0491627
615	4	14967148	15910801	1232	125	ADHD	0.00106118	0.00667004	0.00167699
615	4	14967148	15910801	1232	125	ALC	4.94538e-05	8.69025e-05	0.251783
615	4	14967148	15910801	1232	125	ANO	0.000528296	0.0033206	0.0101819
615	4	14967148	15910801	1232	125	ANX	8.13338e-06	2.37666e-05	0.438922
615	4	14967148	15910801	1232	125	ASD	0.00109058	0.0151994	0.00375802
615	4	14967148	15910801	1232	125	BIP	0.000618202	0.00861592	0.0241668
615	4	14967148	15910801	1232	125	DEP	0.000334962	0.000785602	0.000917154
615	4	14967148	15910801	1232	125	INS	0.000115978	0.000199317	0.00508323
615	4	14967148	15910801	1232	125	PTSD	0.000114032	0.000411777	0.157489
615	4	14967148	15910801	1232	125	SCZ	0.000441329	0.00615082	6.71664e-05
615	4	14967148	15910801	1232	125	TS	0.00354219	0.0493677	0.00235131
616	4	15910802	17290236	1672	192	ADHD	0.00072754	0.00457295	0.0405326
616	4	15910802	17290236	1672	192	ALC	0.000322672	0.000567014	0.00103195
616	4	15910802	17290236	1672	192	ANO	0.00175302	0.0110186	3.50657e-08
616	4	15910802	17290236	1672	192	ANX	0.000267566	0.000781856	0.00103426
616	4	15910802	17290236	1672	192	ASD	0.0014659	0.0204304	0.00144185
616	4	15910802	17290236	1672	192	BIP	0.000667726	0.00930613	0.04213
616	4	15910802	17290236	1672	192	DEP	0.000328882	0.000771342	0.00334085
616	4	15910802	17290236	1672	192	INS	0.000151295	0.000260012	0.00265428
616	4	15910802	17290236	1672	192	OCD	0.00475413	0.0298821	0.00439804
616	4	15910802	17290236	1672	192	PTSD	8.1698e-05	0.000295017	0.253195
616	4	15910802	17290236	1672	192	SCZ	0.00105923	0.0147625	2.52526e-12
616	4	15910802	17290236	1672	192	TS	0.00116631	0.016255	0.154238
617	4	17290237	18753263	2105	159	ADHD	0.000530922	0.00333711	0.0667897
617	4	17290237	18753263	2105	159	ALC	0.00013812	0.00024271	0.0655064
617	4	17290237	18753263	2105	159	ANO	0.000984186	0.00618609	0.000164709
617	4	17290237	18753263	2105	159	ANX	0.000143037	0.000417971	0.0251079
617	4	17290237	18753263	2105	159	ASD	0.00033276	0.0046377	0.2076
617	4	17290237	18753263	2105	159	BIP	0.000117134	0.0016325	0.307668
617	4	17290237	18753263	2105	159	DEP	0.000491518	0.00115278	2.40557e-05
617	4	17290237	18753263	2105	159	INS	0.000335112	0.000575917	1.05645e-09
617	4	17290237	18753263	2105	159	OCD	0.000990957	0.00622865	0.23295
617	4	17290237	18753263	2105	159	PTSD	0.000341423	0.0012329	0.00837969
617	4	17290237	18753263	2105	159	SCZ	0.000578248	0.00805907	7.84012e-06
617	4	17290237	18753263	2105	159	TS	0.000361035	0.00503177	0.235418
618	4	18753264	20086838	2420	120	ADHD	0.00103876	0.00652912	0.00197563
618	4	18753264	20086838	2420	120	ALC	6.15668e-05	0.000108188	0.206806
618	4	18753264	20086838	2420	120	ANO	0.000169159	0.00106325	0.173374
618	4	18753264	20086838	2420	120	ANX	0.000311452	0.000910098	9.00029e-06
618	4	18753264	20086838	2420	120	ASD	0.000214855	0.00299444	0.250445
618	4	18753264	20086838	2420	120	BIP	0.000304788	0.00424785	0.138192
618	4	18753264	20086838	2420	120	INS	5.14979e-05	8.85033e-05	0.097257
618	4	18753264	20086838	2420	120	SCZ	0.00121113	0.0168796	1.35238e-17
619	4	20086839	21416380	1934	205	ALC	0.000390513	0.000686226	0.000186333
619	4	20086839	21416380	1934	205	ANO	0.000712129	0.00447608	0.0039116
619	4	20086839	21416380	1934	205	ANX	0.000238836	0.000697905	0.00349834
619	4	20086839	21416380	1934	205	ASD	0.00152628	0.0212719	0.00169139
619	4	20086839	21416380	1934	205	DEP	0.000345177	0.000809558	0.00314096
619	4	20086839	21416380	1934	205	OCD	0.00240678	0.0151278	0.0873547
619	4	20086839	21416380	1934	205	PTSD	0.000112075	0.000404712	0.20389
619	4	20086839	21416380	1934	205	SCZ	0.00120064	0.0167334	2.2051e-13
619	4	20086839	21416380	1934	205	TS	0.0022831	0.0318197	0.0545688
620	4	21416381	22835185	2115	150	ADHD	0.000914094	0.00574554	0.00855911
620	4	21416381	22835185	2115	150	ALC	0.000201286	0.000353708	0.0106023
620	4	21416381	22835185	2115	150	ANO	0.000786331	0.00494248	0.00111426
620	4	21416381	22835185	2115	150	ANX	0.000144174	0.000421293	0.0186675
620	4	21416381	22835185	2115	150	BIP	0.000443878	0.00618636	0.0898077
620	4	21416381	22835185	2115	150	DEP	0.000304515	0.000714192	0.0027773
620	4	21416381	22835185	2115	150	INS	0.000147249	0.00025306	0.00121288
620	4	21416381	22835185	2115	150	PTSD	1.91173e-05	6.9034e-05	0.404826
620	4	21416381	22835185	2115	150	SCZ	0.000496847	0.00692458	4.41214e-05
620	4	21416381	22835185	2115	150	TS	0.00110013	0.0153326	0.205493
621	4	22835186	23858350	940	109	ADHD	0.000757692	0.00476247	0.00965742
621	4	22835186	23858350	940	109	ALC	0.000159109	0.000279593	0.0179437
621	4	22835186	23858350	940	109	ANO	0.000404838	0.00254461	0.0246584
621	4	22835186	23858350	940	109	ANX	8.2929e-06	2.42328e-05	0.434424
621	4	22835186	23858350	940	109	ASD	0.000654405	0.00912048	0.031496
621	4	22835186	23858350	940	109	BIP	0.000561209	0.0078216	0.0279575
621	4	22835186	23858350	940	109	DEP	3.18245e-05	7.46393e-05	0.336186
621	4	22835186	23858350	940	109	INS	8.57755e-05	0.000147412	0.01763
621	4	22835186	23858350	940	109	OCD	0.00317269	0.0199419	0.0291542
621	4	22835186	23858350	940	109	PTSD	2.21442e-05	7.99644e-05	0.390789
621	4	22835186	23858350	940	109	SCZ	0.000539624	0.00752076	6.64182e-07
621	4	22835186	23858350	940	109	TS	0.000654617	0.00912344	0.230293
622	4	23858351	24764724	1009	167	ADHD	0.000885966	0.00556874	0.0144648
622	4	23858351	24764724	1009	167	ALC	0.000180912	0.000317906	0.0257264
622	4	23858351	24764724	1009	167	ANO	0.00050689	0.00318605	0.0302168
622	4	23858351	24764724	1009	167	ANX	5.40213e-05	0.000157856	0.22749
622	4	23858351	24764724	1009	167	ASD	0.000324945	0.00452877	0.212104
622	4	23858351	24764724	1009	167	BIP	0.000794201	0.0110688	0.0131167
622	4	23858351	24764724	1009	167	DEP	0.00019874	0.000466115	0.0339939
622	4	23858351	24764724	1009	167	PTSD	2.58626e-06	9.33919e-06	0.484996
622	4	23858351	24764724	1009	167	SCZ	0.000832465	0.0116021	1.97464e-09
622	4	23858351	24764724	1009	167	TS	0.00258035	0.0359625	0.0274391
623	4	24764725	25832018	1303	146	ADHD	0.00119544	0.00751391	0.000722794
623	4	24764725	25832018	1303	146	ANO	0.000503582	0.00316526	0.0235206
623	4	24764725	25832018	1303	146	ANX	7.74155e-05	0.000226217	0.123695
623	4	24764725	25832018	1303	146	ASD	0.00102321	0.0142605	0.00780342
623	4	24764725	25832018	1303	146	BIP	0.000328987	0.00458511	0.14657
623	4	24764725	25832018	1303	146	DEP	0.000231264	0.000542394	0.0123985
623	4	24764725	25832018	1303	146	INS	8.9838e-05	0.000154394	0.0243928
623	4	24764725	25832018	1303	146	OCD	0.000334609	0.00210319	0.353508
623	4	24764725	25832018	1303	146	PTSD	0.000410011	0.00148058	0.00169992
623	4	24764725	25832018	1303	146	SCZ	0.00101239	0.0141098	3.61794e-13
623	4	24764725	25832018	1303	146	TS	0.000170969	0.00238281	0.387107
624	4	25832019	27385580	1305	195	ADHD	0.00151827	0.00954308	0.000206995
624	4	25832019	27385580	1305	195	ALC	0.000505222	0.000887798	3.30783e-06
624	4	25832019	27385580	1305	195	ANO	0.00174485	0.0109672	1.78454e-08
624	4	25832019	27385580	1305	195	ANX	0.000128445	0.00037533	0.058233
624	4	25832019	27385580	1305	195	ASD	0.00196261	0.027353	6.94586e-05
624	4	25832019	27385580	1305	195	BIP	0.000967666	0.0134864	0.00778048
624	4	25832019	27385580	1305	195	DEP	0.000242824	0.000569506	0.019339
624	4	25832019	27385580	1305	195	INS	0.00017361	0.000298362	0.000822161
624	4	25832019	27385580	1305	195	OCD	0.00314366	0.0197595	0.0471418
624	4	25832019	27385580	1305	195	PTSD	0.000284799	0.00102843	0.0230649
624	4	25832019	27385580	1305	195	SCZ	0.00155744	0.0217061	2.44671e-20
624	4	25832019	27385580	1305	195	TS	0.00283862	0.039562	0.0263429
625	4	27385581	28177792	1509	123	ADHD	0.000383835	0.00241259	0.109052
625	4	27385581	28177792	1509	123	ALC	9.32277e-05	0.000163824	0.123748
625	4	27385581	28177792	1509	123	ANO	0.000105615	0.000663841	0.271442
625	4	27385581	28177792	1509	123	ANX	9.34602e-05	0.000273101	0.0659287
625	4	27385581	28177792	1509	123	DEP	0.000198302	0.000465088	0.0198525
625	4	27385581	28177792	1509	123	INS	2.50198e-05	4.29985e-05	0.258664
625	4	27385581	28177792	1509	123	PTSD	0.000217503	0.000785419	0.0433194
625	4	27385581	28177792	1509	123	SCZ	0.00015592	0.00217307	0.073364
625	4	27385581	28177792	1509	123	TS	0.000482108	0.00671917	0.250726
626	4	28177793	28927438	1535	84	ALC	3.93972e-05	6.92305e-05	0.28003
626	4	28177793	28927438	1535	84	ANX	2.50559e-05	7.32162e-05	0.287967
626	4	28177793	28927438	1535	84	BIP	0.000343526	0.00478774	0.0817632
626	4	28177793	28927438	1535	84	DEP	5.88982e-05	0.000138137	0.199489
626	4	28177793	28927438	1535	84	OCD	0.000310698	0.00195289	0.319662
626	4	28177793	28927438	1535	84	SCZ	0.000117033	0.0016311	0.0855432
626	4	28177793	28927438	1535	84	TS	0.000215963	0.00300989	0.36989
627	4	28927439	29758399	1161	83	ADHD	0.000304025	0.00191094	0.128033
627	4	28927439	29758399	1161	83	ANO	9.55517e-05	0.00060059	0.281709
627	4	28927439	29758399	1161	83	ANX	3.48557e-05	0.000101852	0.248131
627	4	28927439	29758399	1161	83	ASD	0.000342019	0.00476673	0.128388
627	4	28927439	29758399	1161	83	DEP	0.000144039	0.00033782	0.0349786
627	4	28927439	29758399	1161	83	INS	5.37948e-05	9.24507e-05	0.0588582
627	4	28927439	29758399	1161	83	PTSD	2.39452e-06	8.64678e-06	0.455694
627	4	28927439	29758399	1161	83	SCZ	0.000156787	0.00218516	0.0375472
627	4	28927439	29758399	1161	83	TS	0.000666432	0.00928809	0.23271
628	4	29758400	30455555	1312	81	ADHD	0.000365572	0.0022978	0.0832513
628	4	29758400	30455555	1312	81	ALC	0.000103019	0.000181029	0.0649405
628	4	29758400	30455555	1312	81	ANO	0.000292068	0.00183579	0.0565614
628	4	29758400	30455555	1312	81	ANX	6.41017e-06	1.87312e-05	0.438545
628	4	29758400	30455555	1312	81	ASD	0.000179766	0.00250541	0.26503
628	4	29758400	30455555	1312	81	DEP	0.00015026	0.000352412	0.0287783
628	4	29758400	30455555	1312	81	SCZ	0.000249343	0.0034751	0.00258007
628	4	29758400	30455555	1312	81	TS	0.000897218	0.0125046	0.161356
629	4	30455556	31395092	1408	114	ADHD	0.00132457	0.00832557	0.000111294
629	4	30455556	31395092	1408	114	ALC	0.000129707	0.000227927	0.0472445
629	4	30455556	31395092	1408	114	ANO	0.000697548	0.00438444	0.00105495
629	4	30455556	31395092	1408	114	ANX	2.90996e-06	8.50323e-06	0.457987
629	4	30455556	31395092	1408	114	BIP	0.000417766	0.00582243	0.081288
629	4	30455556	31395092	1408	114	DEP	0.000202587	0.000475136	0.0163539
629	4	30455556	31395092	1408	114	INS	0.000118113	0.000202986	0.0030753
629	4	30455556	31395092	1408	114	PTSD	0.000217903	0.000786864	0.0273758
629	4	30455556	31395092	1408	114	SCZ	0.000706645	0.00984855	2.85726e-09
629	4	30455556	31395092	1408	114	TS	0.00135174	0.0188392	0.105222
630	4	31395093	32260117	1197	68	ALC	0.000171896	0.000302063	0.00460935
630	4	31395093	32260117	1197	68	ANX	4.18974e-05	0.000122429	0.168484
630	4	31395093	32260117	1197	68	BIP	0.00017757	0.0024748	0.194879
630	4	31395093	32260117	1197	68	DEP	5.02329e-05	0.000117813	0.226312
630	4	31395093	32260117	1197	68	INS	1.0312e-05	1.7722e-05	0.355399
630	4	31395093	32260117	1197	68	PTSD	8.11782e-05	0.000293141	0.155409
630	4	31395093	32260117	1197	68	SCZ	0.00041058	0.00572228	5.51216e-06
630	4	31395093	32260117	1197	68	TS	0.00129196	0.0180061	0.074947
631	4	32260118	32746820	1061	51	ADHD	0.000242293	0.00152293	0.14798
631	4	32260118	32746820	1061	51	ALC	0.000155823	0.000273819	0.00559565
631	4	32260118	32746820	1061	51	ANO	0.000351596	0.00220996	0.013832
631	4	32260118	32746820	1061	51	ASD	4.33844e-05	0.000604651	0.413929
631	4	32260118	32746820	1061	51	INS	3.88719e-05	6.68044e-05	0.0752674
631	4	32260118	32746820	1061	51	OCD	0.00241861	0.0152021	0.0224848
631	4	32260118	32746820	1061	51	PTSD	0.000285112	0.00102956	0.000991798
631	4	32260118	32746820	1061	51	SCZ	0.000226398	0.00315532	0.00138016
632	4	32746821	33640822	1064	39	ADHD	0.000131406	0.000825953	0.230015
632	4	32746821	33640822	1064	39	ALC	6.82329e-05	0.000119902	0.0496738
632	4	32746821	33640822	1064	39	ANO	0.000264021	0.0016595	0.0288832
632	4	32746821	33640822	1064	39	ASD	0.000225501	0.00314282	0.135524
632	4	32746821	33640822	1064	39	BIP	3.10378e-05	0.000432576	0.391235
632	4	32746821	33640822	1064	39	DEP	1.16976e-06	2.74348e-06	0.454523
632	4	32746821	33640822	1064	39	OCD	0.00096021	0.00603539	0.127256
632	4	32746821	33640822	1064	39	PTSD	1.74611e-05	6.30534e-05	0.35009
632	4	32746821	33640822	1064	39	SCZ	0.000234872	0.00327342	0.000639985
632	4	32746821	33640822	1064	39	TS	0.000397137	0.00553492	0.23033
633	4	33640823	34721845	1440	31	ADHD	0.000456293	0.00286803	0.00534568
633	4	33640823	34721845	1440	31	ALC	1.79985e-05	3.16278e-05	0.284836
633	4	33640823	34721845	1440	31	ANO	0.000175298	0.00110184	0.0702369
633	4	33640823	34721845	1440	31	BIP	9.76711e-05	0.00136125	0.227846
633	4	33640823	34721845	1440	31	DEP	1.08061e-05	2.53441e-05	0.370388
633	4	33640823	34721845	1440	31	INS	1.05416e-05	1.81166e-05	0.277138
633	4	33640823	34721845	1440	31	SCZ	0.000198822	0.00277099	0.000567067
633	4	33640823	34721845	1440	31	TS	0.00030448	0.00424356	0.284524
634	4	34721846	35411236	981	67	ADHD	0.000235995	0.00148335	0.169093
634	4	34721846	35411236	981	67	ALC	2.97842e-05	5.23381e-05	0.297932
634	4	34721846	35411236	981	67	ANO	0.000386288	0.00242801	0.0170817
634	4	34721846	35411236	981	67	ANX	0.000105969	0.000309653	0.0173362
634	4	34721846	35411236	981	67	BIP	0.000138399	0.00192887	0.255369
634	4	34721846	35411236	981	67	DEP	2.66218e-06	6.24372e-06	0.451427
634	4	34721846	35411236	981	67	INS	1.34815e-05	2.31691e-05	0.301163
634	4	34721846	35411236	981	67	SCZ	0.000343245	0.00478382	7.01924e-05
634	4	34721846	35411236	981	67	TS	0.000199283	0.00277741	0.394266
635	4	35411237	35993838	1767	57	ADHD	0.000394381	0.00247888	0.0457648
635	4	35411237	35993838	1767	57	ANO	0.000168445	0.00105876	0.145625
635	4	35411237	35993838	1767	57	ANX	2.45211e-05	7.16533e-05	0.236648
635	4	35411237	35993838	1767	57	DEP	1.92081e-05	4.50497e-05	0.344205
635	4	35411237	35993838	1767	57	INS	3.7843e-05	6.50363e-05	0.0911412
635	4	35411237	35993838	1767	57	OCD	0	0	0.470691
635	4	35411237	35993838	1767	57	TS	0.000282085	0.00393143	0.310036
636	4	35993839	36671801	1360	111	ADHD	0.000758091	0.00476498	0.0132036
636	4	35993839	36671801	1360	111	ALC	2.99053e-05	5.2551e-05	0.321593
636	4	35993839	36671801	1360	111	ANO	0.000372716	0.00234271	0.0349643
636	4	35993839	36671801	1360	111	ANX	0.000188158	0.000549819	0.00184568
636	4	35993839	36671801	1360	111	ASD	0.00052413	0.00730482	0.0770632
636	4	35993839	36671801	1360	111	BIP	0.000309729	0.0043167	0.115125
636	4	35993839	36671801	1360	111	DEP	0.000184059	0.000431683	0.0208764
636	4	35993839	36671801	1360	111	OCD	0.00337041	0.0211847	0.0258156
636	4	35993839	36671801	1360	111	PTSD	2.18423e-05	7.88742e-05	0.414382
636	4	35993839	36671801	1360	111	SCZ	0.000157591	0.00219635	0.050485
636	4	35993839	36671801	1360	111	TS	0.000234194	0.00326398	0.380103
637	4	36671802	37880860	2331	202	ADHD	0.000985932	0.00619707	0.00967822
637	4	36671802	37880860	2331	202	ALC	0.000268832	0.000472404	0.00498411
637	4	36671802	37880860	2331	202	ANO	0.000789898	0.0049649	0.00349637
637	4	36671802	37880860	2331	202	ANX	2.25747e-05	6.59658e-05	0.36778
637	4	36671802	37880860	2331	202	ASD	0.000296042	0.00412596	0.227921
637	4	36671802	37880860	2331	202	BIP	0.00184719	0.0257444	8.21216e-06
637	4	36671802	37880860	2331	202	DEP	0.000263011	0.000616851	0.0168496
637	4	36671802	37880860	2331	202	INS	2.94368e-05	5.05894e-05	0.270116
637	4	36671802	37880860	2331	202	OCD	0.00120219	0.00755634	0.166832
637	4	36671802	37880860	2331	202	PTSD	0.000224409	0.000810358	0.052785
637	4	36671802	37880860	2331	202	SCZ	0.000798707	0.0111316	4.0789e-08
637	4	36671802	37880860	2331	202	TS	0.0032207	0.0448871	0.0156751
638	4	37880861	38984838	1474	197	ADHD	0.00094786	0.00595777	0.0108154
638	4	37880861	38984838	1474	197	ALC	0.000229976	0.000404124	0.00974142
638	4	37880861	38984838	1474	197	ANO	0.00065667	0.0041275	0.0103164
638	4	37880861	38984838	1474	197	ANX	0.000416425	0.00121684	2.17007e-06
638	4	37880861	38984838	1474	197	ASD	0.000821285	0.0114463	0.034981
638	4	37880861	38984838	1474	197	DEP	0.000166343	0.000390132	0.0727719
638	4	37880861	38984838	1474	197	INS	0.00010251	0.000176172	0.0261915
638	4	37880861	38984838	1474	197	OCD	0.00828303	0.052063	2.64052e-05
638	4	37880861	38984838	1474	197	PTSD	0.00048405	0.00174794	0.000902347
638	4	37880861	38984838	1474	197	SCZ	0.00097022	0.013522	1.40228e-10
638	4	37880861	38984838	1474	197	TS	0.00423919	0.0590818	0.0029167
639	4	38984839	39820061	1130	112	ADHD	0.000689845	0.00433601	0.0165934
639	4	38984839	39820061	1130	112	ALC	0.000179582	0.000315569	0.011515
639	4	38984839	39820061	1130	112	ANX	4.72007e-06	1.37925e-05	0.441562
639	4	38984839	39820061	1130	112	ASD	7.04e-05	0.000981169	0.39047
639	4	38984839	39820061	1130	112	BIP	0.000338602	0.00471912	0.120766
639	4	38984839	39820061	1130	112	DEP	6.06505e-06	1.42246e-05	0.440521
639	4	38984839	39820061	1130	112	OCD	0.00128837	0.00809803	0.0807822
639	4	38984839	39820061	1130	112	PTSD	0.000339088	0.00122447	0.00327843
639	4	38984839	39820061	1130	112	SCZ	0.000606146	0.00844788	7.23033e-08
639	4	38984839	39820061	1130	112	TS	0.00137139	0.0191132	0.104671
640	4	39820062	40590541	823	123	ADHD	0.000230027	0.00144584	0.210322
640	4	39820062	40590541	823	123	ANO	0.000465813	0.00292786	0.0235018
640	4	39820062	40590541	823	123	ANX	8.0994e-05	0.000236673	0.088273
640	4	39820062	40590541	823	123	ASD	0.000266618	0.00371587	0.224459
640	4	39820062	40590541	823	123	BIP	0.000300886	0.00419346	0.146552
640	4	39820062	40590541	823	123	OCD	0.000763167	0.00479688	0.209144
640	4	39820062	40590541	823	123	PTSD	0.00039135	0.00141319	0.00173033
640	4	39820062	40590541	823	123	SCZ	0.000230703	0.00321532	0.0150834
640	4	39820062	40590541	823	123	TS	0.00198371	0.0276471	0.0341243
641	4	40590542	41360937	975	126	ADHD	0.00133433	0.00838693	0.000159063
641	4	40590542	41360937	975	126	ALC	0.000113369	0.000199218	0.0799658
641	4	40590542	41360937	975	126	ANO	0.000335026	0.0021058	0.0617368
641	4	40590542	41360937	975	126	ANX	0.000125674	0.000367235	0.031264
641	4	40590542	41360937	975	126	ASD	1.42525e-05	0.000198638	0.435146
641	4	40590542	41360937	975	126	BIP	0	0	0.480628
641	4	40590542	41360937	975	126	DEP	0.000156347	0.000366687	0.0470674
641	4	40590542	41360937	975	126	INS	9.68004e-05	0.000166359	0.0139616
641	4	40590542	41360937	975	126	OCD	0.00559727	0.0351816	0.000700475
641	4	40590542	41360937	975	126	PTSD	0.000258912	0.000934952	0.0180711
641	4	40590542	41360937	975	126	SCZ	0.000298162	0.0041555	0.00316727
641	4	40590542	41360937	975	126	TS	0	0	0.450407
642	4	41360938	42189251	1223	84	ADHD	0.0001396	0.000877454	0.280216
642	4	41360938	42189251	1223	84	ALC	0.000152779	0.00026847	0.0121559
642	4	41360938	42189251	1223	84	ANO	0.000166268	0.00104508	0.185224
642	4	41360938	42189251	1223	84	ANX	3.29179e-05	9.61898e-05	0.248189
642	4	41360938	42189251	1223	84	ASD	0.000824272	0.0114879	0.00787758
642	4	41360938	42189251	1223	84	DEP	0.000316409	0.000742087	0.000262139
642	4	41360938	42189251	1223	84	INS	4.19633e-05	7.21173e-05	0.106854
642	4	41360938	42189251	1223	84	OCD	0	0	0.423644
642	4	41360938	42189251	1223	84	SCZ	0.000212905	0.00296727	0.0119536
642	4	41360938	42189251	1223	84	TS	0.00095377	0.0132927	0.127634
643	4	42189252	43192424	1621	112	ALC	0.000249677	0.000438744	0.0013022
643	4	42189252	43192424	1621	112	ANO	6.77868e-05	0.000426073	0.394196
643	4	42189252	43192424	1621	112	ANX	7.13497e-05	0.000208492	0.11836
643	4	42189252	43192424	1621	112	ASD	0.000304325	0.00424139	0.184575
643	4	42189252	43192424	1621	112	BIP	0.000820401	0.011434	0.00413222
643	4	42189252	43192424	1621	112	INS	8.91705e-05	0.000153247	0.0148777
643	4	42189252	43192424	1621	112	OCD	0.00599019	0.0376513	0.000262722
643	4	42189252	43192424	1621	112	PTSD	0.000227709	0.000822273	0.0243442
643	4	42189252	43192424	1621	112	SCZ	0.000504547	0.0070319	4.67311e-06
643	4	42189252	43192424	1621	112	TS	0.00261919	0.0365038	0.0109095
644	4	43192425	43962561	1310	77	ADHD	0.000255034	0.00160301	0.153265
644	4	43192425	43962561	1310	77	ALC	4.88244e-06	8.57964e-06	0.44829
644	4	43192425	43962561	1310	77	ASD	2.56229e-05	0.000357107	0.414591
644	4	43192425	43962561	1310	77	BIP	3.66557e-05	0.000510872	0.418411
644	4	43192425	43962561	1310	77	INS	1.56764e-06	2.69411e-06	0.463869
644	4	43192425	43962561	1310	77	OCD	0.00145708	0.00915847	0.141256
644	4	43192425	43962561	1310	77	SCZ	0.000197617	0.0027542	0.0172441
645	4	43962562	45186767	2400	142	ADHD	0.000359548	0.00225993	0.142109
645	4	43962562	45186767	2400	142	ALC	0.000301772	0.000530287	0.000512218
645	4	43962562	45186767	2400	142	ANO	0.000416536	0.00261814	0.0374674
645	4	43962562	45186767	2400	142	ANX	1.71626e-05	5.0151e-05	0.372955
645	4	43962562	45186767	2400	142	ASD	0.000508198	0.00708278	0.0876736
645	4	43962562	45186767	2400	142	INS	0.000157352	0.000270421	0.000550985
645	4	43962562	45186767	2400	142	OCD	0.00146103	0.0091833	0.118965
645	4	43962562	45186767	2400	142	SCZ	0.000486817	0.00678479	4.89822e-05
645	4	43962562	45186767	2400	142	TS	0.00166853	0.0232544	0.058748
646	4	45186768	46358360	1364	84	ADHD	0.000443122	0.00278524	0.0532344
646	4	45186768	46358360	1364	84	ALC	4.71232e-05	8.2807e-05	0.253688
646	4	45186768	46358360	1364	84	ANO	0.00053497	0.00336255	0.00433058
646	4	45186768	46358360	1364	84	ANX	7.3039e-05	0.000213428	0.0796367
646	4	45186768	46358360	1364	84	ASD	0.000162604	0.00226622	0.260817
646	4	45186768	46358360	1364	84	BIP	0.000224402	0.0031275	0.178768
646	4	45186768	46358360	1364	84	DEP	5.9257e-05	0.000138978	0.208347
646	4	45186768	46358360	1364	84	OCD	0.000673953	0.00423613	0.175845
646	4	45186768	46358360	1364	84	SCZ	0.000140426	0.00195713	0.0636578
646	4	45186768	46358360	1364	84	TS	0.00231079	0.0322056	0.0128024
647	4	46358361	47408265	1362	136	ADHD	0.000401911	0.00252621	0.125122
647	4	46358361	47408265	1362	136	ALC	3.94335e-05	6.92943e-05	0.30996
647	4	46358361	47408265	1362	136	ANO	0.000260294	0.00163608	0.122498
647	4	46358361	47408265	1362	136	ANX	9.18864e-05	0.000268502	0.0739656
647	4	46358361	47408265	1362	136	ASD	0.000640055	0.00892048	0.0578754
647	4	46358361	47408265	1362	136	BIP	0.000717504	0.00999989	0.0157386
647	4	46358361	47408265	1362	136	DEP	9.08349e-05	0.000213039	0.163744
647	4	46358361	47408265	1362	136	INS	4.24753e-05	7.29971e-05	0.162498
647	4	46358361	47408265	1362	136	SCZ	0.000450552	0.00627936	7.79409e-05
647	4	46358361	47408265	1362	136	TS	0.0033485	0.0466682	0.00463007
648	4	47408266	49325138	2185	166	ADHD	0.000589496	0.00370527	0.0649317
648	4	47408266	49325138	2185	166	ALC	1.29725e-06	2.27959e-06	0.452079
648	4	47408266	49325138	2185	166	ANO	0.000919441	0.00577914	0.000549854
648	4	47408266	49325138	2185	166	ANX	0.0001661	0.000485362	0.0163181
648	4	47408266	49325138	2185	166	ASD	0.000143009	0.00199313	0.354416
648	4	47408266	49325138	2185	166	BIP	0.00110332	0.0153771	0.00149069
648	4	47408266	49325138	2185	166	DEP	0.000296161	0.000694599	0.0044731
648	4	47408266	49325138	2185	166	INS	0.000103124	0.000177227	0.0178895
648	4	47408266	49325138	2185	166	PTSD	0.000104472	0.000377257	0.188692
648	4	47408266	49325138	2185	166	SCZ	0.000419097	0.00584098	0.000613215
649	4	49325139	53879571	943	60	ALC	4.47319e-05	7.86049e-05	0.206371
649	4	49325139	53879571	943	60	ANO	0.000132603	0.000833473	0.171374
649	4	49325139	53879571	943	60	ASD	0.000360855	0.00502926	0.0919884
649	4	49325139	53879571	943	60	BIP	0.000121983	0.00170009	0.264021
649	4	49325139	53879571	943	60	INS	0.000110396	0.000189725	0.000511068
649	4	49325139	53879571	943	60	OCD	0.00193123	0.0121387	0.0520108
649	4	49325139	53879571	943	60	PTSD	2.08574e-05	7.53177e-05	0.370545
649	4	49325139	53879571	943	60	SCZ	5.77346e-05	0.00080465	0.192597
649	4	49325139	53879571	943	60	TS	0.000285833	0.00398367	0.34588
650	4	53879572	54659778	726	91	ALC	0.000131837	0.000231669	0.0329962
650	4	53879572	54659778	726	91	ANO	0.000422345	0.00265465	0.0152103
650	4	53879572	54659778	726	91	ANX	2.98337e-05	8.71773e-05	0.265083
650	4	53879572	54659778	726	91	BIP	0	0	0.468855
650	4	53879572	54659778	726	91	DEP	8.86066e-05	0.000207813	0.13122
650	4	53879572	54659778	726	91	INS	7.94356e-05	0.000136516	0.0158168
650	4	53879572	54659778	726	91	SCZ	0.000506267	0.00705588	1.23868e-06
650	4	53879572	54659778	726	91	TS	0.00142085	0.0198025	0.0842373
651	4	54659779	55681701	930	127	ADHD	0.00127533	0.00801605	0.000263978
651	4	54659779	55681701	930	127	ALC	0.000284199	0.000499408	0.000892116
651	4	54659779	55681701	930	127	ANO	0.000781012	0.00490905	0.00049995
651	4	54659779	55681701	930	127	ANX	5.92462e-05	0.000173124	0.165075
651	4	54659779	55681701	930	127	BIP	4.3168e-05	0.000601635	0.416614
651	4	54659779	55681701	930	127	DEP	0.000113377	0.000265909	0.111481
651	4	54659779	55681701	930	127	INS	9.59299e-05	0.000164863	0.0128503
651	4	54659779	55681701	930	127	OCD	0.00724147	0.0455162	0.000124932
651	4	54659779	55681701	930	127	PTSD	0.000110142	0.000397731	0.176849
651	4	54659779	55681701	930	127	SCZ	0.000577734	0.00805191	9.09375e-07
651	4	54659779	55681701	930	127	TS	0.000322704	0.00449754	0.349049
652	4	55681702	57103100	2079	170	ADHD	0.00202687	0.0127399	1.83425e-06
652	4	55681702	57103100	2079	170	ALC	0.000213457	0.000375097	0.0135967
652	4	55681702	57103100	2079	170	ANO	0.000372952	0.00234419	0.0609007
652	4	55681702	57103100	2079	170	ANX	0.000218249	0.000637748	0.0030522
652	4	55681702	57103100	2079	170	ASD	0.000780234	0.0108742	0.0375996
652	4	55681702	57103100	2079	170	BIP	0.000436002	0.00607658	0.105474
652	4	55681702	57103100	2079	170	DEP	0.000191587	0.000449337	0.041458
652	4	55681702	57103100	2079	170	INS	9.95384e-05	0.000171065	0.0210371
652	4	55681702	57103100	2079	170	OCD	0.0056062	0.0352378	0.00360702
652	4	55681702	57103100	2079	170	PTSD	0.000470333	0.00169841	0.00107776
652	4	55681702	57103100	2079	170	SCZ	0.000430461	0.00599936	0.000588954
652	4	55681702	57103100	2079	170	TS	0.0028256	0.0393805	0.0230463
653	4	57103101	58011085	1255	136	ADHD	0.000354933	0.00223093	0.152549
653	4	57103101	58011085	1255	136	ALC	0.000104318	0.000183313	0.0933546
653	4	57103101	58011085	1255	136	ANO	0.000651989	0.00409807	0.00424185
653	4	57103101	58011085	1255	136	ANX	3.71375e-05	0.00010852	0.263858
653	4	57103101	58011085	1255	136	BIP	0.000317835	0.00442969	0.151264
653	4	57103101	58011085	1255	136	DEP	0.00023806	0.000558332	0.00981523
653	4	57103101	58011085	1255	136	INS	6.98384e-05	0.000120023	0.0547909
653	4	57103101	58011085	1255	136	OCD	0.00235679	0.0148136	0.0747567
653	4	57103101	58011085	1255	136	SCZ	0.00077019	0.0107342	1.16259e-09
654	4	58011086	58940256	1546	140	ADHD	0.000725711	0.00456145	0.0223177
654	4	58011086	58940256	1546	140	ALC	0.000263695	0.000463376	0.00184652
654	4	58011086	58940256	1546	140	ANO	0.000849943	0.00534231	0.000363462
654	4	58011086	58940256	1546	140	ASD	0.000604532	0.0084254	0.0663289
654	4	58011086	58940256	1546	140	BIP	0.000793402	0.0110577	0.00975936
654	4	58011086	58940256	1546	140	DEP	0.00010746	0.000252031	0.136643
654	4	58011086	58940256	1546	140	INS	4.72405e-05	8.11865e-05	0.134209
654	4	58011086	58940256	1546	140	OCD	0	0	0.467164
654	4	58011086	58940256	1546	140	PTSD	0.000203391	0.000734462	0.0433207
654	4	58011086	58940256	1546	140	SCZ	0.000347134	0.00483803	0.00122875
655	4	58940257	59692948	1283	75	ADHD	0.000408439	0.00256724	0.0605575
655	4	58940257	59692948	1283	75	ALC	9.64216e-05	0.000169436	0.0609734
655	4	58940257	59692948	1283	75	ANO	0.000253376	0.0015926	0.0632066
655	4	58940257	59692948	1283	75	ANX	0.000111766	0.000326593	0.0173028
655	4	58940257	59692948	1283	75	ASD	6.78797e-05	0.000946043	0.378182
655	4	58940257	59692948	1283	75	BIP	0.000369889	0.00515516	0.068836
655	4	58940257	59692948	1283	75	DEP	0.000251113	0.000588946	0.000915506
655	4	58940257	59692948	1283	75	INS	3.65125e-05	6.27496e-05	0.128595
655	4	58940257	59692948	1283	75	SCZ	0.000277889	0.00387295	0.000913988
656	4	59692949	60746709	2053	129	ADHD	0.0003062	0.00192462	0.154533
656	4	59692949	60746709	2053	129	ALC	0.000198307	0.000348474	0.0145952
656	4	59692949	60746709	2053	129	ANO	8.34526e-05	0.000524541	0.323222
656	4	59692949	60746709	2053	129	ANX	0.000173639	0.000507391	0.0065026
656	4	59692949	60746709	2053	129	ASD	0.000605832	0.00844351	0.0546891
656	4	59692949	60746709	2053	129	BIP	0.000577636	0.00805055	0.0352307
656	4	59692949	60746709	2053	129	DEP	6.88081e-05	0.000161379	0.224599
656	4	59692949	60746709	2053	129	INS	1.31497e-05	2.25988e-05	0.351794
656	4	59692949	60746709	2053	129	PTSD	0.000284808	0.00102846	0.012132
656	4	59692949	60746709	2053	129	SCZ	0.000361529	0.00503864	0.000692156
657	4	60746710	61971161	2658	104	ADHD	0.000127536	0.000801628	0.285568
657	4	60746710	61971161	2658	104	ANO	0.000655886	0.00412257	0.00147298
657	4	60746710	61971161	2658	104	ANX	0.000240946	0.000704071	0.000178634
657	4	60746710	61971161	2658	104	ASD	0.000219219	0.00305527	0.241284
657	4	60746710	61971161	2658	104	BIP	2.01131e-05	0.000280317	0.421943
657	4	60746710	61971161	2658	104	DEP	5.44187e-05	0.000127631	0.238662
657	4	60746710	61971161	2658	104	INS	7.48714e-05	0.000128672	0.0273449
657	4	60746710	61971161	2658	104	PTSD	8.46277e-05	0.000305597	0.210813
657	4	60746710	61971161	2658	104	SCZ	0.00015284	0.00213013	0.0606186
658	4	61971162	63337954	1601	182	ADHD	0.00071209	0.00447584	0.0338628
658	4	61971162	63337954	1601	182	ALC	0.00030255	0.000531654	0.00153437
658	4	61971162	63337954	1601	182	ANO	0.000590085	0.00370897	0.0151906
658	4	61971162	63337954	1601	182	ANX	0.000197125	0.00057602	0.00757798
658	4	61971162	63337954	1601	182	ASD	0.00127968	0.017835	0.0040547
658	4	61971162	63337954	1601	182	BIP	0.000347282	0.00484008	0.16016
658	4	61971162	63337954	1601	182	DEP	0.000634722	0.00148864	4.09274e-07
658	4	61971162	63337954	1601	182	INS	4.00152e-05	6.87693e-05	0.185704
658	4	61971162	63337954	1601	182	OCD	0.00659554	0.0414562	0.000222727
658	4	61971162	63337954	1601	182	PTSD	0.000264991	0.000956902	0.0296452
658	4	61971162	63337954	1601	182	SCZ	0.00147753	0.0205924	1.09924e-19
658	4	61971162	63337954	1601	182	TS	0.00530244	0.0739004	0.000531797
659	4	63337955	64117431	1068	70	ALC	0.000120664	0.000212036	0.0290028
659	4	63337955	64117431	1068	70	ANO	0.000196201	0.00123322	0.123838
659	4	63337955	64117431	1068	70	ANX	2.24283e-05	6.55379e-05	0.292079
659	4	63337955	64117431	1068	70	BIP	0.000164497	0.00229261	0.226219
659	4	63337955	64117431	1068	70	DEP	7.23077e-05	0.000169586	0.142579
659	4	63337955	64117431	1068	70	OCD	0.00172558	0.0108461	0.0500573
659	4	63337955	64117431	1068	70	PTSD	0.000102127	0.000368788	0.116506
659	4	63337955	64117431	1068	70	SCZ	0.000501286	0.00698645	9.98569e-08
659	4	63337955	64117431	1068	70	TS	0.00154672	0.0215568	0.0438528
660	4	64117432	65563100	2036	94	ADHD	0.0012108	0.00761046	0.000102288
660	4	64117432	65563100	2036	94	ALC	5.26526e-05	9.25236e-05	0.219897
660	4	64117432	65563100	2036	94	ANO	0.000291944	0.00183502	0.0723225
660	4	64117432	65563100	2036	94	ASD	0.000202586	0.00282345	0.243712
660	4	64117432	65563100	2036	94	BIP	0.000125404	0.00174776	0.296206
660	4	64117432	65563100	2036	94	DEP	6.18904e-05	0.000145154	0.201989
660	4	64117432	65563100	2036	94	INS	6.54918e-05	0.000112553	0.0379705
660	4	64117432	65563100	2036	94	PTSD	5.28936e-05	0.000191003	0.290986
660	4	64117432	65563100	2036	94	SCZ	0.000244144	0.00340264	0.00684008
660	4	64117432	65563100	2036	94	TS	0.00202267	0.02819	0.0253023
661	4	65563101	66597446	1877	125	ADHD	0.00105061	0.00660361	0.00130311
661	4	65563101	66597446	1877	125	ALC	7.32929e-05	0.000128794	0.187988
661	4	65563101	66597446	1877	125	ANO	0.000397551	0.0024988	0.0319016
661	4	65563101	66597446	1877	125	ANX	0.000159544	0.000466205	0.00874974
661	4	65563101	66597446	1877	125	DEP	0.000236356	0.000554337	0.00881275
661	4	65563101	66597446	1877	125	INS	6.82632e-05	0.000117316	0.0539411
661	4	65563101	66597446	1877	125	OCD	0	0	0.477634
661	4	65563101	66597446	1877	125	PTSD	0.000165778	0.000598638	0.0556325
661	4	65563101	66597446	1877	125	SCZ	0.000810489	0.0112958	9.8914e-11
662	4	66597447	67616362	1439	87	ADHD	0.000278091	0.00174794	0.140092
662	4	66597447	67616362	1439	87	ALC	6.79346e-05	0.000119378	0.165754
662	4	66597447	67616362	1439	87	ANO	0.000461991	0.00290384	0.00921608
662	4	66597447	67616362	1439	87	DEP	8.52176e-05	0.000199865	0.125754
662	4	66597447	67616362	1439	87	INS	7.80151e-06	1.34075e-05	0.376067
662	4	66597447	67616362	1439	87	PTSD	7.56178e-05	0.000273061	0.197215
662	4	66597447	67616362	1439	87	SCZ	0.000194114	0.00270537	0.0160698
662	4	66597447	67616362	1439	87	TS	0.000662145	0.00922836	0.22756
663	4	67616363	68742859	1320	106	ALC	9.44658e-05	0.000166	0.0984919
663	4	67616363	68742859	1320	106	ANO	0.000395834	0.00248801	0.0287469
663	4	67616363	68742859	1320	106	ANX	0.000101012	0.000295169	0.042996
663	4	67616363	68742859	1320	106	DEP	2.94995e-05	6.91864e-05	0.351219
663	4	67616363	68742859	1320	106	INS	1.0839e-05	1.86276e-05	0.36229
663	4	67616363	68742859	1320	106	OCD	0.000918816	0.00577521	0.202569
663	4	67616363	68742859	1320	106	PTSD	0.000134644	0.000486209	0.106616
663	4	67616363	68742859	1320	106	SCZ	0.000218367	0.0030434	0.0104767
663	4	67616363	68742859	1320	106	TS	0.000870141	0.0121272	0.18974
664	4	68742860	69603368	548	40	ADHD	0.000247079	0.00155301	0.0979097
664	4	68742860	69603368	548	40	ANO	0.000368409	0.00231563	0.00674413
664	4	68742860	69603368	548	40	DEP	6.96873e-05	0.000163441	0.0951624
664	4	68742860	69603368	548	40	PTSD	7.60235e-05	0.000274527	0.144717
664	4	68742860	69603368	548	40	SCZ	7.07862e-05	0.000986551	0.108485
664	4	68742860	69603368	548	40	TS	0.000676741	0.00943177	0.129064
665	4	69603369	70516836	1299	45	ALC	9.70024e-05	0.000170457	0.0272335
665	4	69603369	70516836	1299	45	ANO	0.000342867	0.00215509	0.0136507
665	4	69603369	70516836	1299	45	ANX	1.3097e-07	3.82707e-07	0.451676
665	4	69603369	70516836	1299	45	OCD	0.00218716	0.0137474	0.024164
665	4	69603369	70516836	1299	45	SCZ	0.000178291	0.00248486	0.00467296
666	4	70516837	71468300	2031	75	ALC	0.000117081	0.000205739	0.0377472
666	4	70516837	71468300	2031	75	ANX	3.15615e-06	9.2226e-06	0.456215
666	4	70516837	71468300	2031	75	ASD	0.000267988	0.00373496	0.177043
666	4	70516837	71468300	2031	75	BIP	0.000212793	0.0029657	0.176189
666	4	70516837	71468300	2031	75	INS	5.74655e-05	9.8759e-05	0.0431507
666	4	70516837	71468300	2031	75	PTSD	0.000179679	0.000648833	0.0390484
666	4	70516837	71468300	2031	75	SCZ	9.60346e-07	1.33844e-05	0.456281
667	4	71468301	73258294	1690	92	ADHD	0.000617572	0.00388175	0.0202708
667	4	71468301	73258294	1690	92	ALC	0.00012512	0.000219867	0.0380828
667	4	71468301	73258294	1690	92	ANO	0.000328528	0.00206496	0.0455377
667	4	71468301	73258294	1690	92	ASD	0.000595014	0.00829275	0.0410982
667	4	71468301	73258294	1690	92	BIP	0.000250994	0.00349812	0.159108
667	4	71468301	73258294	1690	92	DEP	0.000182979	0.000429148	0.0174636
667	4	71468301	73258294	1690	92	INS	0.000109904	0.000188879	0.00242752
667	4	71468301	73258294	1690	92	PTSD	4.05848e-05	0.000146555	0.31703
667	4	71468301	73258294	1690	92	SCZ	0.00044591	0.00621467	1.77283e-05
667	4	71468301	73258294	1690	92	TS	0.000692231	0.00964766	0.220551
668	4	73258295	74885900	1720	92	ADHD	0.000667873	0.00419791	0.0125391
668	4	73258295	74885900	1720	92	ALC	6.01847e-05	0.000105759	0.173156
668	4	73258295	74885900	1720	92	ANO	0.000555068	0.00348888	0.00404849
668	4	73258295	74885900	1720	92	ANX	2.48376e-05	7.25782e-05	0.301431
668	4	73258295	74885900	1720	92	BIP	0.000183631	0.00255927	0.225666
668	4	73258295	74885900	1720	92	DEP	6.76713e-06	1.58713e-05	0.441442
668	4	73258295	74885900	1720	92	PTSD	6.91432e-05	0.000249681	0.222833
668	4	73258295	74885900	1720	92	SCZ	0.000194263	0.00270745	0.0233435
669	4	74885901	76497358	1958	128	ADHD	2.53408e-07	1.59279e-06	0.473957
669	4	74885901	76497358	1958	128	ALC	9.31593e-05	0.000163704	0.122685
669	4	74885901	76497358	1958	128	ANO	0.00067739	0.00425773	0.00254437
669	4	74885901	76497358	1958	128	ASD	1.04858e-05	0.000146141	0.457996
669	4	74885901	76497358	1958	128	BIP	0.000822954	0.0114695	0.00556175
669	4	74885901	76497358	1958	128	INS	0.000114003	0.000195922	0.00534731
669	4	74885901	76497358	1958	128	PTSD	3.88961e-05	0.000140457	0.353466
669	4	74885901	76497358	1958	128	SCZ	0.000187481	0.00261293	0.037041
669	4	74885901	76497358	1958	128	TS	0.000295622	0.0041201	0.361719
670	4	76497359	78045637	2505	174	ADHD	0.000641199	0.00403025	0.0444696
670	4	76497359	78045637	2505	174	ALC	0.000172246	0.000302679	0.0364145
670	4	76497359	78045637	2505	174	ANO	0.000310554	0.00195198	0.0944804
670	4	76497359	78045637	2505	174	ANX	0.000110973	0.000324275	0.0740542
670	4	76497359	78045637	2505	174	ASD	0.000297409	0.00414501	0.227393
670	4	76497359	78045637	2505	174	BIP	0.000273141	0.00380678	0.194427
670	4	76497359	78045637	2505	174	DEP	0.000572594	0.00134293	3.89542e-06
670	4	76497359	78045637	2505	174	INS	0.000235571	0.000404847	9.53651e-06
670	4	76497359	78045637	2505	174	OCD	0.00205439	0.0129129	0.0491773
670	4	76497359	78045637	2505	174	SCZ	0.00083999	0.011707	1.60421e-09
670	4	76497359	78045637	2505	174	TS	0.00456889	0.0636769	0.00133565
671	4	78045638	78967715	1308	95	ADHD	0.00025834	0.00162379	0.165519
671	4	78045638	78967715	1308	95	ALC	0.000104125	0.000182973	0.0627864
671	4	78045638	78967715	1308	95	ANO	8.06758e-06	5.07087e-05	0.41587
671	4	78045638	78967715	1308	95	ANX	7.44846e-06	2.17652e-05	0.429093
671	4	78045638	78967715	1308	95	ASD	0.00024002	0.00334517	0.221646
671	4	78045638	78967715	1308	95	BIP	6.22709e-05	0.000867873	0.36773
671	4	78045638	78967715	1308	95	DEP	0.00038445	0.000901668	2.25625e-05
671	4	78045638	78967715	1308	95	INS	7.06055e-05	0.000121341	0.0313945
671	4	78045638	78967715	1308	95	OCD	0.0017068	0.0107281	0.0753794
671	4	78045638	78967715	1308	95	PTSD	0.000112666	0.000406844	0.115855
671	4	78045638	78967715	1308	95	SCZ	0.000320144	0.00446186	0.000689091
671	4	78045638	78967715	1308	95	TS	0.00169614	0.0236392	0.0480322
672	4	78967716	79880101	1120	86	ADHD	0.000257844	0.00162068	0.167598
672	4	78967716	79880101	1120	86	ALC	8.13177e-05	0.000142895	0.0946816
672	4	78967716	79880101	1120	86	ANO	0.000510554	0.00320908	0.00446706
672	4	78967716	79880101	1120	86	ANX	0.000116729	0.000341096	0.017103
672	4	78967716	79880101	1120	86	INS	1.35823e-06	2.33422e-06	0.454294
672	4	78967716	79880101	1120	86	OCD	0.00266477	0.0167494	0.0229864
672	4	78967716	79880101	1120	86	PTSD	0.000262391	0.000947513	0.00573347
672	4	78967716	79880101	1120	86	SCZ	0.000692423	0.00965033	3.15389e-10
672	4	78967716	79880101	1120	86	TS	0.00177116	0.0246848	0.0335371
673	4	79880102	81206182	1748	121	ADHD	0.00114037	0.00716776	0.000874976
673	4	79880102	81206182	1748	121	ALC	4.931e-06	8.66497e-06	0.444695
673	4	79880102	81206182	1748	121	ANO	0.00014712	0.000924722	0.234978
673	4	79880102	81206182	1748	121	ASD	0.000174501	0.00243203	0.30647
673	4	79880102	81206182	1748	121	BIP	0.000742664	0.0103505	0.00934917
673	4	79880102	81206182	1748	121	DEP	0.00016713	0.000391978	0.0394218
673	4	79880102	81206182	1748	121	INS	8.66747e-06	1.48957e-05	0.388588
673	4	79880102	81206182	1748	121	PTSD	0.000165097	0.000596177	0.0840279
673	4	79880102	81206182	1748	121	SCZ	0.000928243	0.012937	1.51327e-12
673	4	79880102	81206182	1748	121	TS	0.000108663	0.00151445	0.419776
674	4	81206183	82655623	1478	107	ADHD	0.000849243	0.00533791	0.00414582
674	4	81206183	82655623	1478	107	ALC	5.36127e-05	9.42107e-05	0.241191
674	4	81206183	82655623	1478	107	ANO	0.000231233	0.00145342	0.131597
674	4	81206183	82655623	1478	107	ASD	0.000749561	0.0104467	0.0199978
674	4	81206183	82655623	1478	107	BIP	0.000227622	0.00317238	0.192518
674	4	81206183	82655623	1478	107	INS	9.614e-05	0.000165224	0.00972399
674	4	81206183	82655623	1478	107	OCD	0.00532397	0.0334638	0.00122066
674	4	81206183	82655623	1478	107	PTSD	0.000108577	0.00039208	0.156225
674	4	81206183	82655623	1478	107	SCZ	0.000319118	0.00444757	0.00136937
674	4	81206183	82655623	1478	107	TS	0.00121798	0.0169751	0.135655
675	4	82655624	84003062	1874	131	ADHD	0.000360306	0.0022647	0.136926
675	4	82655624	84003062	1874	131	ALC	7.204e-05	0.000126592	0.177712
675	4	82655624	84003062	1874	131	ANO	0.000396713	0.00249354	0.0492574
675	4	82655624	84003062	1874	131	ANX	0.000238827	0.000697879	0.000632036
675	4	82655624	84003062	1874	131	ASD	0.00100901	0.0140627	0.0063281
675	4	82655624	84003062	1874	131	BIP	0.000398378	0.00555222	0.100047
675	4	82655624	84003062	1874	131	DEP	0.00026503	0.000621587	0.00482682
675	4	82655624	84003062	1874	131	INS	4.74583e-05	8.15609e-05	0.117599
675	4	82655624	84003062	1874	131	OCD	0.00275414	0.0173111	0.0715964
675	4	82655624	84003062	1874	131	PTSD	0.000138989	0.0005019	0.122202
675	4	82655624	84003062	1874	131	SCZ	0.000456209	0.00635822	5.77957e-05
675	4	82655624	84003062	1874	131	TS	0.000153053	0.00213311	0.37466
676	4	84003063	85437805	1491	114	ALC	0.000248247	0.000436231	0.00194946
676	4	84003063	85437805	1491	114	ANO	0.00032799	0.00206158	0.0564818
676	4	84003063	85437805	1491	114	DEP	0.000121261	0.000284399	0.0860127
676	4	84003063	85437805	1491	114	INS	9.60185e-05	0.000165015	0.0111813
676	4	84003063	85437805	1491	114	OCD	0	0	0.338693
676	4	84003063	85437805	1491	114	PTSD	6.34414e-05	0.000229092	0.237107
676	4	84003063	85437805	1491	114	SCZ	0.000366711	0.00511087	0.000401281
676	4	84003063	85437805	1491	114	TS	0.00120935	0.0168548	0.114986
677	4	85437806	86931670	1726	74	ADHD	0.000233136	0.00146538	0.164769
677	4	85437806	86931670	1726	74	ANO	0.000164786	0.00103576	0.14884
677	4	85437806	86931670	1726	74	ANX	2.41792e-05	7.06543e-05	0.28378
677	4	85437806	86931670	1726	74	ASD	0.000468299	0.0065267	0.0527239
677	4	85437806	86931670	1726	74	PTSD	6.38072e-05	0.000230412	0.194077
677	4	85437806	86931670	1726	74	SCZ	0.000334754	0.00466549	0.000156281
678	4	86931671	88502717	2354	128	ANO	0.000357504	0.00224709	0.0486718
678	4	86931671	88502717	2354	128	ANX	7.78338e-05	0.000227439	0.107832
678	4	86931671	88502717	2354	128	BIP	0.000703397	0.00980328	0.0142242
678	4	86931671	88502717	2354	128	DEP	0.000146425	0.000343417	0.0604703
678	4	86931671	88502717	2354	128	INS	2.61722e-05	4.49789e-05	0.244746
678	4	86931671	88502717	2354	128	OCD	0.00162085	0.0101878	0.111174
678	4	86931671	88502717	2354	128	PTSD	0	0	0.464771
678	4	86931671	88502717	2354	128	SCZ	0.000927318	0.0129241	1.92623e-11
678	4	86931671	88502717	2354	128	TS	0.00459347	0.0640194	0.000389705
679	4	88502718	89244554	1090	108	ANO	0.000317558	0.00199601	0.05807
679	4	88502718	89244554	1090	108	ANX	2.56244e-06	7.48773e-06	0.47226
679	4	88502718	89244554	1090	108	ASD	0	0	0.481368
679	4	88502718	89244554	1090	108	DEP	0.000212525	0.000498444	0.0126348
679	4	88502718	89244554	1090	108	OCD	0.00503306	0.0316353	0.00170757
679	4	88502718	89244554	1090	108	PTSD	0.00040672	0.0014687	0.000835498
679	4	88502718	89244554	1090	108	SCZ	0.00037713	0.00525608	0.000324434
680	4	89244555	90236971	1133	106	ADHD	0.000453757	0.00285209	0.0706259
680	4	89244555	90236971	1133	106	ANO	0.000382905	0.00240674	0.0295742
680	4	89244555	90236971	1133	106	ANX	4.70513e-05	0.000137489	0.198651
680	4	89244555	90236971	1133	106	DEP	7.89948e-05	0.00018527	0.165851
680	4	89244555	90236971	1133	106	INS	1.63091e-05	2.80286e-05	0.314963
680	4	89244555	90236971	1133	106	OCD	0.00210686	0.0132426	0.0716405
680	4	89244555	90236971	1133	106	PTSD	0.000111081	0.000401123	0.133624
680	4	89244555	90236971	1133	106	SCZ	0.000214061	0.00298337	0.0171151
680	4	89244555	90236971	1133	106	TS	0.0032915	0.0458738	0.00290573
681	4	90236972	91309863	1464	98	ADHD	0.000476653	0.002996	0.0471644
681	4	90236972	91309863	1464	98	ALC	0.000162449	0.000285463	0.0149371
681	4	90236972	91309863	1464	98	ANX	2.97861e-06	8.70382e-06	0.45136
681	4	90236972	91309863	1464	98	DEP	6.69423e-05	0.000157003	0.211308
681	4	90236972	91309863	1464	98	INS	9.31527e-05	0.00016009	0.00863912
681	4	90236972	91309863	1464	98	OCD	0.00335157	0.0210663	0.0100104
681	4	90236972	91309863	1464	98	PTSD	0.00017429	0.000629375	0.0586152
681	4	90236972	91309863	1464	98	SCZ	0.000646442	0.0090095	1.39386e-08
681	4	90236972	91309863	1464	98	TS	0.00295329	0.0411602	0.00553214
682	4	91309864	92219192	1380	118	ADHD	2.31905e-05	0.000145764	0.408239
682	4	91309864	92219192	1380	118	ALC	0.000227417	0.000399627	0.00428319
682	4	91309864	92219192	1380	118	ANO	5.46144e-05	0.000343279	0.289301
682	4	91309864	92219192	1380	118	ANX	6.63473e-05	0.000193874	0.143276
682	4	91309864	92219192	1380	118	ASD	0.000227023	0.00316403	0.251734
682	4	91309864	92219192	1380	118	BIP	0.000248831	0.00346798	0.188142
682	4	91309864	92219192	1380	118	OCD	0.00115465	0.00725757	0.19213
682	4	91309864	92219192	1380	118	PTSD	0.000116328	0.000420069	0.143676
682	4	91309864	92219192	1380	118	SCZ	0.000366067	0.00510189	0.000661062
683	4	92219193	93451599	1510	119	ADHD	0.000376052	0.00236367	0.123544
683	4	92219193	93451599	1510	119	ANO	0.000148271	0.000931959	0.267684
683	4	92219193	93451599	1510	119	ANX	8.78554e-05	0.000256723	0.0729585
683	4	92219193	93451599	1510	119	BIP	0.000737788	0.0102826	0.0087472
683	4	92219193	93451599	1510	119	DEP	0.000338077	0.000792906	0.000499396
683	4	92219193	93451599	1510	119	OCD	0.00325293	0.0204463	0.0342277
683	4	92219193	93451599	1510	119	PTSD	0.000357299	0.00129023	0.00177612
683	4	92219193	93451599	1510	119	SCZ	0.000721139	0.0100506	4.40091e-09
683	4	92219193	93451599	1510	119	TS	0.000193175	0.00269228	0.352847
684	4	93451600	94757265	1257	104	ADHD	0.000456225	0.0028676	0.0571959
684	4	93451600	94757265	1257	104	ALC	9.89602e-05	0.000173897	0.0827225
684	4	93451600	94757265	1257	104	ANO	6.15897e-05	0.000387121	0.390223
684	4	93451600	94757265	1257	104	ANX	0.00012948	0.000378355	0.0135678
684	4	93451600	94757265	1257	104	ASD	0.000468959	0.0065359	0.0952564
684	4	93451600	94757265	1257	104	BIP	0.000472004	0.00657835	0.0490409
684	4	93451600	94757265	1257	104	DEP	0.000262318	0.000615226	0.00240752
684	4	93451600	94757265	1257	104	INS	6.68836e-05	0.000114945	0.0419608
684	4	93451600	94757265	1257	104	OCD	0.0074045	0.0465409	3.01764e-05
684	4	93451600	94757265	1257	104	PTSD	0.000379109	0.00136899	0.000509198
684	4	93451600	94757265	1257	104	SCZ	0.000300265	0.00418481	0.00195419
684	4	93451600	94757265	1257	104	TS	0.00100797	0.0140481	0.175685
685	4	94757266	96183801	1610	130	ADHD	0.000554201	0.00348343	0.0480518
685	4	94757266	96183801	1610	130	ALC	7.60011e-05	0.000133553	0.171032
685	4	94757266	96183801	1610	130	ANO	0.000316157	0.0019872	0.0627966
685	4	94757266	96183801	1610	130	ANX	0.000185459	0.000541931	0.00506017
685	4	94757266	96183801	1610	130	BIP	5.66366e-05	0.000789347	0.407245
685	4	94757266	96183801	1610	130	DEP	2.85368e-06	6.69287e-06	0.462603
685	4	94757266	96183801	1610	130	INS	0.000104436	0.000179482	0.0089849
685	4	94757266	96183801	1610	130	OCD	0.000835607	0.0052522	0.29915
685	4	94757266	96183801	1610	130	PTSD	0.0003891	0.00140507	0.00126163
685	4	94757266	96183801	1610	130	SCZ	0.000508493	0.00708689	1.2677e-05
686	4	96183802	97540787	1847	132	ADHD	0.000333852	0.00209843	0.168273
686	4	96183802	97540787	1847	132	ALC	0.000276762	0.000486339	0.00126381
686	4	96183802	97540787	1847	132	ANO	0.000763964	0.00480189	0.000865403
686	4	96183802	97540787	1847	132	ANX	0.000185729	0.00054272	0.00433121
686	4	96183802	97540787	1847	132	BIP	0.000428479	0.00597174	0.0821848
686	4	96183802	97540787	1847	132	DEP	0.00017867	0.000419042	0.0331527
686	4	96183802	97540787	1847	132	INS	6.98616e-05	0.000120063	0.0535902
686	4	96183802	97540787	1847	132	OCD	0.00127392	0.00800721	0.151029
686	4	96183802	97540787	1847	132	PTSD	0.000657463	0.00237415	1.10272e-06
686	4	96183802	97540787	1847	132	SCZ	0.000545425	0.00760161	4.85676e-06
686	4	96183802	97540787	1847	132	TS	0.00087634	0.0122136	0.194216
687	4	97540788	98445515	1361	94	ADHD	0.000511848	0.00321722	0.0416745
687	4	97540788	98445515	1361	94	ALC	7.19763e-05	0.00012648	0.148646
687	4	97540788	98445515	1361	94	ANO	0.000675965	0.00424877	0.000404153
687	4	97540788	98445515	1361	94	ANX	1.35336e-05	3.95468e-05	0.41526
687	4	97540788	98445515	1361	94	ASD	0.0009963	0.0138855	0.00329462
687	4	97540788	98445515	1361	94	BIP	0.000174115	0.00242665	0.230666
687	4	97540788	98445515	1361	94	INS	3.39156e-05	5.82867e-05	0.158833
687	4	97540788	98445515	1361	94	SCZ	0.00050676	0.00706274	1.15643e-06
688	4	98445516	99532480	1324	48	ADHD	0.000304964	0.00191685	0.0782006
688	4	98445516	99532480	1324	48	ALC	6.88975e-05	0.00012107	0.0884339
688	4	98445516	99532480	1324	48	ANO	0.00029039	0.00182524	0.0320418
688	4	98445516	99532480	1324	48	ANX	3.95012e-05	0.000115427	0.193666
688	4	98445516	99532480	1324	48	ASD	0.000355504	0.00495468	0.0713847
688	4	98445516	99532480	1324	48	BIP	0.000219428	0.00305818	0.120443
688	4	98445516	99532480	1324	48	DEP	0.000141819	0.000332614	0.0136843
688	4	98445516	99532480	1324	48	SCZ	7.57922e-05	0.00105632	0.0846201
689	4	99532481	100333334	1403	88	ADHD	0.000227068	0.00142724	0.182193
689	4	99532481	100333334	1403	88	ALC	0.00116807	0.00205258	5.68638e-28
689	4	99532481	100333334	1403	88	ANO	0.000277691	0.00174542	0.0649574
689	4	99532481	100333334	1403	88	ANX	1.7344e-05	5.06812e-05	0.36325
689	4	99532481	100333334	1403	88	ASD	0.000644097	0.00897681	0.0290756
689	4	99532481	100333334	1403	88	DEP	8.69197e-05	0.000203857	0.12418
689	4	99532481	100333334	1403	88	OCD	0.00142774	0.00897405	0.105008
689	4	99532481	100333334	1403	88	PTSD	3.72629e-05	0.000134559	0.376808
689	4	99532481	100333334	1403	88	SCZ	0.000402622	0.00561136	6.94766e-05
689	4	99532481	100333334	1403	88	TS	0.00145917	0.0203366	0.0517051
690	4	100333335	101132995	1151	104	ADHD	1.63592e-05	0.000102826	0.462095
690	4	100333335	101132995	1151	104	ALC	0.000961406	0.00168943	4.80998e-19
690	4	100333335	101132995	1151	104	ANO	0.000288906	0.00181592	0.0926223
690	4	100333335	101132995	1151	104	ASD	0.000523178	0.00729156	0.0654672
690	4	100333335	101132995	1151	104	DEP	0.000157684	0.000369823	0.0365998
690	4	100333335	101132995	1151	104	INS	0.000105945	0.000182075	0.00470634
690	4	100333335	101132995	1151	104	OCD	0.00105518	0.00663233	0.133597
690	4	100333335	101132995	1151	104	PTSD	1.38341e-05	4.99559e-05	0.379696
690	4	100333335	101132995	1151	104	SCZ	0.000196463	0.00273812	0.0282639
691	4	101132996	102544803	2007	124	ADHD	0.000499163	0.00313749	0.0759664
691	4	101132996	102544803	2007	124	ALC	0.00021197	0.000372484	0.00688416
691	4	101132996	102544803	2007	124	ANO	0.000960636	0.00603807	7.81588e-05
691	4	101132996	102544803	2007	124	ANX	0.00017972	0.000525162	0.00508355
691	4	101132996	102544803	2007	124	ASD	0.000109026	0.0015195	0.354368
691	4	101132996	102544803	2007	124	BIP	0.000562277	0.00783648	0.0368286
691	4	101132996	102544803	2007	124	DEP	0.000122382	0.000287028	0.0996111
691	4	101132996	102544803	2007	124	INS	0.000196126	0.000337058	1.6185e-05
691	4	101132996	102544803	2007	124	OCD	0	0	0.425697
691	4	101132996	102544803	2007	124	PTSD	0.000468831	0.00169299	0.000127094
691	4	101132996	102544803	2007	124	SCZ	0.000835039	0.011638	6.01407e-11
691	4	101132996	102544803	2007	124	TS	0.000413542	0.00576356	0.33193
692	4	102544804	104384534	1683	139	ADHD	0.00137345	0.00863282	0.000209858
692	4	102544804	104384534	1683	139	ALC	0.00065017	0.00114251	3.27027e-10
692	4	102544804	104384534	1683	139	ANO	0.000967484	0.00608112	0.000111546
692	4	102544804	104384534	1683	139	ANX	1.50131e-05	4.38699e-05	0.369204
692	4	102544804	104384534	1683	139	ASD	0.00172112	0.0239873	6.81456e-05
692	4	102544804	104384534	1683	139	BIP	0.000979586	0.0136525	0.00244838
692	4	102544804	104384534	1683	139	DEP	5.32751e-05	0.000124948	0.281249
692	4	102544804	104384534	1683	139	OCD	0.0062073	0.039016	0.000349088
692	4	102544804	104384534	1683	139	PTSD	4.90998e-05	0.000177303	0.330132
692	4	102544804	104384534	1683	139	SCZ	0.00135163	0.0188378	4.05863e-21
693	4	104384535	105319195	853	67	ADHD	0.000900857	0.00566233	0.000825393
693	4	104384535	105319195	853	67	ALC	1.70616e-05	2.99814e-05	0.359788
693	4	104384535	105319195	853	67	ANO	0.000114042	0.000716812	0.233954
693	4	104384535	105319195	853	67	ANX	6.12372e-05	0.000178942	0.0883882
693	4	104384535	105319195	853	67	ASD	0.000367623	0.00512358	0.0915852
693	4	104384535	105319195	853	67	DEP	0.000143463	0.00033647	0.0256357
693	4	104384535	105319195	853	67	INS	4.17177e-05	7.16952e-05	0.0874968
693	4	104384535	105319195	853	67	OCD	0.00179485	0.0112815	0.0932562
693	4	104384535	105319195	853	67	SCZ	0.000244148	0.00340271	0.00198735
693	4	104384535	105319195	853	67	TS	0.000198852	0.0027714	0.393392
694	4	105319196	106479155	1575	139	ADHD	0.000277545	0.00174451	0.191854
694	4	105319196	106479155	1575	139	ANO	0.000262152	0.00164775	0.107834
694	4	105319196	106479155	1575	139	ANX	7.82537e-06	2.28666e-05	0.421343
694	4	105319196	106479155	1575	139	ASD	0.000744451	0.0103755	0.0349512
694	4	105319196	106479155	1575	139	BIP	0.000290509	0.00404884	0.164731
694	4	105319196	106479155	1575	139	DEP	0.00019627	0.000460321	0.0255577
694	4	105319196	106479155	1575	139	INS	4.88365e-05	8.39295e-05	0.127044
694	4	105319196	106479155	1575	139	OCD	0.00445354	0.0279927	0.00469901
694	4	105319196	106479155	1575	139	PTSD	1.22678e-05	4.42999e-05	0.40702
694	4	105319196	106479155	1575	139	SCZ	0.000528957	0.0073721	1.98145e-05
694	4	105319196	106479155	1575	139	TS	0.00355208	0.0495055	0.000858101
695	4	106479156	108131206	1708	121	ALC	0.000113282	0.000199063	0.0827721
695	4	106479156	108131206	1708	121	ANO	0.00103041	0.00647663	1.90795e-05
695	4	106479156	108131206	1708	121	ASD	0.00101251	0.0141114	0.00609708
695	4	106479156	108131206	1708	121	BIP	0.000891298	0.0124221	0.00284619
695	4	106479156	108131206	1708	121	DEP	0.000105058	0.000246397	0.116497
695	4	106479156	108131206	1708	121	INS	4.00003e-05	6.87437e-05	0.151853
695	4	106479156	108131206	1708	121	OCD	0.00392236	0.024654	0.00849224
695	4	106479156	108131206	1708	121	PTSD	0.000242316	0.000875022	0.0320831
695	4	106479156	108131206	1708	121	TS	0.000400512	0.00558195	0.310218
696	4	108131207	109122458	1229	100	OCD	0	0	0.475478
696	4	108131207	109122458	1229	100	SCZ	0.000455066	0.00634228	8.17753e-06
697	4	109122459	109978982	999	108	ALC	2.77857e-05	4.88262e-05	0.32592
697	4	109122459	109978982	999	108	ANO	0.000403722	0.00253759	0.0293382
697	4	109122459	109978982	999	108	ANX	0.000110759	0.000323649	0.0420891
697	4	109122459	109978982	999	108	ASD	0.000312025	0.00434871	0.17175
697	4	109122459	109978982	999	108	DEP	0.000218388	0.000512196	0.00882425
697	4	109122459	109978982	999	108	OCD	0.00340989	0.0214329	0.0118501
697	4	109122459	109978982	999	108	PTSD	0.000180952	0.000653431	0.0509662
697	4	109122459	109978982	999	108	SCZ	8.47554e-05	0.00118124	0.174319
697	4	109122459	109978982	999	108	TS	0.000147696	0.00205845	0.436936
698	4	109978983	111733579	1941	179	ADHD	0.00085269	0.00535958	0.0212606
698	4	109978983	111733579	1941	179	ALC	4.45943e-07	7.8363e-07	0.462531
698	4	109978983	111733579	1941	179	ANO	0.000729287	0.00458393	0.0052841
698	4	109978983	111733579	1941	179	ANX	9.22053e-05	0.000269434	0.114518
698	4	109978983	111733579	1941	179	ASD	7.54179e-05	0.0010511	0.401649
698	4	109978983	111733579	1941	179	BIP	0.000855879	0.0119284	0.0121935
698	4	109978983	111733579	1941	179	DEP	6.55788e-05	0.000153805	0.262032
698	4	109978983	111733579	1941	179	INS	6.43072e-05	0.000110517	0.0938835
698	4	109978983	111733579	1941	179	OCD	0.00520772	0.0327331	0.0120253
698	4	109978983	111733579	1941	179	PTSD	0.000324633	0.00117227	0.0142946
698	4	109978983	111733579	1941	179	SCZ	0.000748384	0.0104303	1.3242e-07
698	4	109978983	111733579	1941	179	TS	0.00184739	0.0257472	0.082847
699	4	111733580	112830229	1148	104	ADHD	0.00109916	0.00690876	0.000547164
699	4	111733580	112830229	1148	104	ALC	0.00016321	0.0002868	0.0164862
699	4	111733580	112830229	1148	104	ANX	5.40001e-05	0.000157794	0.169391
699	4	111733580	112830229	1148	104	ASD	8.99843e-05	0.00125412	0.373752
699	4	111733580	112830229	1148	104	BIP	6.83644e-05	0.000952798	0.385584
699	4	111733580	112830229	1148	104	DEP	8.66542e-05	0.000203234	0.145744
699	4	111733580	112830229	1148	104	INS	7.07477e-06	1.21586e-05	0.386375
699	4	111733580	112830229	1148	104	OCD	0.00242608	0.0152491	0.0638665
699	4	111733580	112830229	1148	104	PTSD	0.000109606	0.000395796	0.125879
699	4	111733580	112830229	1148	104	SCZ	0.000217825	0.00303584	0.00666463
700	4	112830230	113916002	1126	96	ADHD	0.000778392	0.00489258	0.00611934
700	4	112830230	113916002	1126	96	ALC	1.02247e-05	1.79673e-05	0.411292
700	4	112830230	113916002	1126	96	ANO	0.000233749	0.00146923	0.0964162
700	4	112830230	113916002	1126	96	ANX	8.765e-05	0.000256123	0.0686991
700	4	112830230	113916002	1126	96	DEP	0.000121689	0.000285403	0.0696626
700	4	112830230	113916002	1126	96	INS	4.05473e-05	6.96838e-05	0.131662
700	4	112830230	113916002	1126	96	OCD	0.0033901	0.0213084	0.0151671
700	4	112830230	113916002	1126	96	PTSD	0.000280202	0.00101183	0.00648943
700	4	112830230	113916002	1126	96	SCZ	0.000321441	0.00447994	0.000894658
700	4	112830230	113916002	1126	96	TS	0.000963966	0.0134348	0.122907
701	4	113916003	115306149	1659	146	ADHD	0.000541185	0.00340162	0.0560814
701	4	113916003	115306149	1659	146	ALC	3.57262e-05	6.27798e-05	0.317602
701	4	113916003	115306149	1659	146	ANO	0.000274336	0.00172434	0.103464
701	4	113916003	115306149	1659	146	ANX	1.62637e-05	4.75242e-05	0.362514
701	4	113916003	115306149	1659	146	ASD	0.00110361	0.015381	0.00492175
701	4	113916003	115306149	1659	146	BIP	0.000304982	0.00425056	0.158035
701	4	113916003	115306149	1659	146	DEP	0.00027197	0.000637863	0.00563646
701	4	113916003	115306149	1659	146	INS	3.06492e-05	5.2673e-05	0.226727
701	4	113916003	115306149	1659	146	OCD	0.00167063	0.0105007	0.134609
701	4	113916003	115306149	1659	146	PTSD	2.49665e-05	9.01558e-05	0.399252
701	4	113916003	115306149	1659	146	SCZ	0.000984032	0.0137145	2.68096e-13
701	4	113916003	115306149	1659	146	TS	0.00120652	0.0168153	0.161226
702	4	115306150	116204703	1395	74	ADHD	0.000356736	0.00224226	0.083823
702	4	115306150	116204703	1395	74	ALC	1.99029e-05	3.49742e-05	0.311641
702	4	115306150	116204703	1395	74	ANO	0.000379634	0.00238619	0.0232418
702	4	115306150	116204703	1395	74	ANX	0.000113448	0.000331507	0.0152715
702	4	115306150	116204703	1395	74	ASD	0.000182781	0.00254742	0.254487
702	4	115306150	116204703	1395	74	DEP	9.77989e-05	0.000229372	0.0834222
702	4	115306150	116204703	1395	74	INS	0.000100258	0.000172302	0.00251364
702	4	115306150	116204703	1395	74	OCD	0.00214185	0.0134626	0.0912023
702	4	115306150	116204703	1395	74	PTSD	0.000436026	0.00157452	6.96064e-05
702	4	115306150	116204703	1395	74	SCZ	0.000358124	0.00499119	5.52409e-05
703	4	116204704	117313636	1712	71	ADHD	0.0007068	0.00444259	0.00526429
703	4	116204704	117313636	1712	71	ALC	0.00020497	0.000360182	0.00121293
703	4	116204704	117313636	1712	71	ANX	9.97893e-05	0.000291595	0.0264636
703	4	116204704	117313636	1712	71	ASD	0.000502094	0.00699771	0.0451525
703	4	116204704	117313636	1712	71	OCD	0.00172227	0.0108253	0.0705263
703	4	116204704	117313636	1712	71	PTSD	8.23133e-05	0.000297239	0.164055
703	4	116204704	117313636	1712	71	SCZ	0.000285304	0.00397629	0.000677543
704	4	117313637	118395262	1640	109	ALC	0.00014497	0.000254749	0.0296568
704	4	117313637	118395262	1640	109	ANO	8.80251e-05	0.000553281	0.341917
704	4	117313637	118395262	1640	109	ANX	5.77784e-05	0.000168835	0.160981
704	4	117313637	118395262	1640	109	DEP	0.000106432	0.000249619	0.111633
704	4	117313637	118395262	1640	109	INS	2.47196e-05	4.24826e-05	0.241574
704	4	117313637	118395262	1640	109	OCD	0.00513	0.0322446	0.0013177
704	4	117313637	118395262	1640	109	PTSD	3.42265e-05	0.000123595	0.332013
704	4	117313637	118395262	1640	109	SCZ	0.000141311	0.00196946	0.0700089
704	4	117313637	118395262	1640	109	TS	0.00234853	0.0327316	0.00700579
705	4	118395263	119138097	1234	81	ADHD	0.000195439	0.00122843	0.233889
705	4	118395263	119138097	1234	81	ALC	0.000115506	0.000202972	0.0379693
705	4	118395263	119138097	1234	81	ANO	0.000746356	0.00469121	0.000132676
705	4	118395263	119138097	1234	81	ASD	0.000618298	0.00861725	0.0250548
705	4	118395263	119138097	1234	81	BIP	0.00111512	0.0155415	5.65487e-05
705	4	118395263	119138097	1234	81	DEP	0.000121501	0.000284961	0.0614735
705	4	118395263	119138097	1234	81	INS	0.000104469	0.000179538	0.00224778
705	4	118395263	119138097	1234	81	OCD	0.00121598	0.00764306	0.199539
705	4	118395263	119138097	1234	81	PTSD	0.000117792	0.000425357	0.0949186
705	4	118395263	119138097	1234	81	SCZ	0.000602933	0.00840311	9.08165e-09
705	4	118395263	119138097	1234	81	TS	0.000907357	0.0126459	0.167448
706	4	119138098	119927262	1085	75	ADHD	0.000667168	0.00419348	0.0074861
706	4	119138098	119927262	1085	75	ALC	4.40121e-05	7.73399e-05	0.237589
706	4	119138098	119927262	1085	75	ANO	0.000589147	0.00370308	0.000826577
706	4	119138098	119927262	1085	75	ASD	0.000332769	0.00463782	0.127438
706	4	119138098	119927262	1085	75	BIP	0.000157455	0.00219445	0.235638
706	4	119138098	119927262	1085	75	INS	4.1905e-05	7.20172e-05	0.0979316
706	4	119138098	119927262	1085	75	OCD	0.000307014	0.00192973	0.322519
706	4	119138098	119927262	1085	75	SCZ	0.000152479	0.00212511	0.0438773
706	4	119138098	119927262	1085	75	TS	0.00101582	0.0141576	0.127416
707	4	119927263	120563073	1255	54	ALC	6.11468e-05	0.00010745	0.125906
707	4	119927263	120563073	1255	54	ANO	4.30514e-05	0.0002706	0.350859
707	4	119927263	120563073	1255	54	PTSD	0.000137615	0.000496936	0.0488764
707	4	119927263	120563073	1255	54	TS	0.00165607	0.0230808	0.0326044
708	4	120563074	121393008	1380	105	ALC	3.83377e-05	6.73687e-05	0.282457
708	4	120563074	121393008	1380	105	ANO	0.000178036	0.00111905	0.18977
708	4	120563074	121393008	1380	105	ASD	0.000314664	0.00438549	0.177906
708	4	120563074	121393008	1380	105	INS	0.00013815	0.000237421	0.000591589
708	4	120563074	121393008	1380	105	OCD	0	0	0.432618
708	4	120563074	121393008	1380	105	PTSD	0.000407766	0.00147247	0.000282651
708	4	120563074	121393008	1380	105	SCZ	0.000306973	0.0042783	0.0024038
708	4	120563074	121393008	1380	105	TS	0	0	0.46124
709	4	121393009	121981243	1351	79	ADHD	0.000389306	0.00244698	0.0731866
709	4	121393009	121981243	1351	79	ALC	6.09059e-05	0.000107027	0.149785
709	4	121393009	121981243	1351	79	DEP	7.83969e-05	0.000183868	0.138136
709	4	121393009	121981243	1351	79	INS	3.51504e-05	6.04087e-05	0.137829
709	4	121393009	121981243	1351	79	PTSD	0.000255789	0.000923675	0.00711067
709	4	121393009	121981243	1351	79	SCZ	0.000351098	0.00489326	0.000110798
710	4	121981244	122655434	1420	125	ADHD	0.0014244	0.00895308	5.30823e-05
710	4	121981244	122655434	1420	125	ALC	1.90376e-05	3.34537e-05	0.347128
710	4	121981244	122655434	1420	125	ANO	6.87566e-05	0.000432169	0.319073
710	4	121981244	122655434	1420	125	ASD	6.28417e-05	0.000875829	0.411401
710	4	121981244	122655434	1420	125	BIP	0.000237213	0.00330605	0.214512
710	4	121981244	122655434	1420	125	INS	5.7646e-05	9.90693e-05	0.0829979
710	4	121981244	122655434	1420	125	OCD	0.00212487	0.0133559	0.0738567
710	4	121981244	122655434	1420	125	PTSD	0.000223251	0.000806176	0.0306716
710	4	121981244	122655434	1420	125	SCZ	0.000212906	0.00296728	0.0307575
710	4	121981244	122655434	1420	125	TS	0.00114613	0.0159737	0.152969
711	4	122655435	123768693	1192	108	ADHD	6.656e-05	0.000418363	0.370243
711	4	122655435	123768693	1192	108	ALC	0.000227691	0.00040011	0.00210516
711	4	122655435	123768693	1192	108	ANO	0.000264857	0.00166476	0.0926391
711	4	122655435	123768693	1192	108	ANX	0.000115487	0.000337466	0.0284044
711	4	122655435	123768693	1192	108	ASD	0.000381378	0.00531529	0.13461
711	4	122655435	123768693	1192	108	BIP	0.000265504	0.00370034	0.154372
711	4	122655435	123768693	1192	108	DEP	0.000149248	0.000350038	0.0444047
711	4	122655435	123768693	1192	108	INS	0.000106355	0.00018278	0.00485849
711	4	122655435	123768693	1192	108	OCD	0.00560793	0.0352486	0.000931951
711	4	122655435	123768693	1192	108	PTSD	3.4007e-05	0.000122802	0.352374
711	4	122655435	123768693	1192	108	SCZ	0.000469255	0.00654003	1.97658e-05
711	4	122655435	123768693	1192	108	TS	0.000344998	0.00480826	0.328828
712	4	123768694	124534997	1348	72	ADHD	1.60816e-05	0.000101081	0.444801
712	4	123768694	124534997	1348	72	ALC	6.1073e-05	0.00010732	0.149017
712	4	123768694	124534997	1348	72	ANO	0.000102583	0.000644786	0.244392
712	4	123768694	124534997	1348	72	BIP	0.000397248	0.00553647	0.0449029
712	4	123768694	124534997	1348	72	DEP	6.66772e-05	0.000156381	0.164029
712	4	123768694	124534997	1348	72	INS	1.39268e-05	2.39342e-05	0.308142
712	4	123768694	124534997	1348	72	OCD	0.00344256	0.0216382	0.000942043
712	4	123768694	124534997	1348	72	SCZ	0.00020446	0.00284957	0.00830206
712	4	123768694	124534997	1348	72	TS	0.00058251	0.00811848	0.238579
713	4	124534998	125486535	1493	100	ADHD	9.02275e-05	0.000567124	0.356392
713	4	124534998	125486535	1493	100	ALC	6.62864e-05	0.000116481	0.159019
713	4	124534998	125486535	1493	100	ANO	0.00050476	0.00317267	0.00713053
713	4	124534998	125486535	1493	100	ANX	7.68625e-05	0.000224601	0.0957356
713	4	124534998	125486535	1493	100	BIP	0.000201753	0.00281184	0.218065
713	4	124534998	125486535	1493	100	DEP	1.4788e-05	3.4683e-05	0.40231
713	4	124534998	125486535	1493	100	SCZ	0.000145846	0.00203266	0.0557598
714	4	125486536	126476842	1684	149	ADHD	0.000367971	0.00231288	0.141728
714	4	125486536	126476842	1684	149	ALC	0.000283279	0.00049779	0.00176119
714	4	125486536	126476842	1684	149	ANO	0.000343755	0.00216067	0.0676063
714	4	125486536	126476842	1684	149	ANX	8.08006e-05	0.000236108	0.140255
714	4	125486536	126476842	1684	149	BIP	0.000648925	0.0090441	0.0304518
714	4	125486536	126476842	1684	149	DEP	0.000186262	0.000436848	0.0358763
714	4	125486536	126476842	1684	149	OCD	0.00367401	0.023093	0.00868803
714	4	125486536	126476842	1684	149	PTSD	0.000308199	0.00111293	0.0104104
714	4	125486536	126476842	1684	149	SCZ	0.000412874	0.00575425	0.000458842
714	4	125486536	126476842	1684	149	TS	0.00226213	0.0315274	0.0418273
715	4	126476843	127279171	1067	98	ADHD	0.000221332	0.00139118	0.213752
715	4	126476843	127279171	1067	98	ALC	6.00717e-05	0.000105561	0.187719
715	4	126476843	127279171	1067	98	ANO	0.000500556	0.00314624	0.00758962
715	4	126476843	127279171	1067	98	ANX	0.000210446	0.000614947	0.000543764
715	4	126476843	127279171	1067	98	ASD	0.000336845	0.00469462	0.142847
715	4	126476843	127279171	1067	98	DEP	0.000102454	0.00024029	0.107937
715	4	126476843	127279171	1067	98	INS	1.50105e-05	2.57967e-05	0.317477
715	4	126476843	127279171	1067	98	OCD	0.000673517	0.00423339	0.276171
715	4	126476843	127279171	1067	98	PTSD	6.93368e-05	0.00025038	0.240191
715	4	126476843	127279171	1067	98	SCZ	7.99083e-05	0.00111369	0.173243
715	4	126476843	127279171	1067	98	TS	0.000916322	0.0127708	0.180159
716	4	127279172	128321876	1268	118	ADHD	0.000467245	0.00293686	0.0649347
716	4	127279172	128321876	1268	118	ALC	7.20652e-05	0.000126636	0.135122
716	4	127279172	128321876	1268	118	ANO	0.000188437	0.00118442	0.174917
716	4	127279172	128321876	1268	118	ANX	3.81351e-05	0.000111435	0.254441
716	4	127279172	128321876	1268	118	ASD	0.000339921	0.0047375	0.163531
716	4	127279172	128321876	1268	118	DEP	0.000195871	0.000459384	0.0179962
716	4	127279172	128321876	1268	118	PTSD	1.89959e-05	6.85957e-05	0.395913
716	4	127279172	128321876	1268	118	SCZ	0.000137299	0.00191354	0.0984639
717	4	128321877	129625376	876	112	ADHD	0.000248639	0.00156282	0.192391
717	4	128321877	129625376	876	112	ALC	3.29407e-05	5.78848e-05	0.288574
717	4	128321877	129625376	876	112	ANO	0.000548028	0.00344463	0.0086317
717	4	128321877	129625376	876	112	ANX	0.000229464	0.000670519	0.0005254
717	4	128321877	129625376	876	112	ASD	0.000531011	0.00740073	0.0672214
717	4	128321877	129625376	876	112	BIP	0.000474692	0.00661581	0.0531846
717	4	128321877	129625376	876	112	DEP	0.000114168	0.000267764	0.0942626
717	4	128321877	129625376	876	112	INS	3.00051e-05	5.15662e-05	0.215076
717	4	128321877	129625376	876	112	PTSD	0.000157827	0.000569926	0.0973833
717	4	128321877	129625376	876	112	SCZ	0.0004416	0.0061546	3.99903e-05
717	4	128321877	129625376	876	112	TS	0.00316237	0.0440741	0.00531567
718	4	129625377	131098950	1748	133	ADHD	0.0013414	0.00843138	0.000103805
718	4	129625377	131098950	1748	133	ALC	9.53194e-05	0.000167499	0.107384
718	4	129625377	131098950	1748	133	ANO	0.000361786	0.00227401	0.0475282
718	4	129625377	131098950	1748	133	ANX	0.000122736	0.000358648	0.0322996
718	4	129625377	131098950	1748	133	ASD	0.000468755	0.00653307	0.105719
718	4	129625377	131098950	1748	133	DEP	0.000168022	0.00039407	0.0394754
718	4	129625377	131098950	1748	133	INS	6.60557e-06	1.13522e-05	0.417684
718	4	129625377	131098950	1748	133	OCD	0.00195857	0.0123106	0.0974189
718	4	129625377	131098950	1748	133	PTSD	3.58705e-05	0.000129531	0.319893
718	4	129625377	131098950	1748	133	SCZ	0.000357361	0.00498056	0.000873032
718	4	129625377	131098950	1748	133	TS	0.00146681	0.020443	0.0991164
719	4	131098951	131873453	1207	87	ADHD	2.82382e-05	0.000177491	0.42893
719	4	131098951	131873453	1207	87	ALC	0.000106751	0.000187588	0.0571625
719	4	131098951	131873453	1207	87	ANO	4.1623e-05	0.000261621	0.369272
719	4	131098951	131873453	1207	87	ANX	1.68583e-05	4.92618e-05	0.365026
719	4	131098951	131873453	1207	87	ASD	0.000105936	0.00147644	0.344317
719	4	131098951	131873453	1207	87	BIP	0.000578319	0.00806007	0.0161708
719	4	131098951	131873453	1207	87	DEP	2.90116e-05	6.80422e-05	0.331858
719	4	131098951	131873453	1207	87	INS	3.16522e-05	5.43968e-05	0.169513
719	4	131098951	131873453	1207	87	PTSD	7.30036e-05	0.000263621	0.197382
719	4	131098951	131873453	1207	87	SCZ	3.46482e-05	0.000482894	0.319007
720	4	131873454	132801980	866	65	ALC	6.42928e-05	0.000112978	0.117052
720	4	131873454	132801980	866	65	ANO	0.00031826	0.00200042	0.025665
720	4	131873454	132801980	866	65	ASD	3.66816e-05	0.000511234	0.393108
720	4	131873454	132801980	866	65	BIP	0.000378878	0.00528045	0.0492179
720	4	131873454	132801980	866	65	DEP	2.24053e-05	5.25481e-05	0.344009
720	4	131873454	132801980	866	65	INS	7.02654e-05	0.000120757	0.0144701
720	4	131873454	132801980	866	65	PTSD	2.71331e-05	9.79798e-05	0.321962
720	4	131873454	132801980	866	65	SCZ	0.000164595	0.00229397	0.0194417
720	4	131873454	132801980	866	65	TS	0.00103133	0.0143736	0.100062
721	4	132801981	133524886	1168	41	ADHD	3.27335e-05	0.000205746	0.39289
721	4	132801981	133524886	1168	41	ANO	0	0	0.461433
721	4	132801981	133524886	1168	41	ANX	7.8346e-05	0.000228936	0.0241034
721	4	132801981	133524886	1168	41	ASD	0.000119295	0.00166263	0.266192
721	4	132801981	133524886	1168	41	SCZ	6.81207e-05	0.000949401	0.113621
721	4	132801981	133524886	1168	41	TS	0.000306311	0.00426907	0.277152
722	4	133524887	134109978	862	36	ADHD	0.000202071	0.00127011	0.121974
722	4	133524887	134109978	862	36	ANX	5.41998e-05	0.000158378	0.0628424
722	4	133524887	134109978	862	36	ASD	0.000161143	0.00224586	0.201498
722	4	133524887	134109978	862	36	DEP	4.90047e-05	0.000114933	0.164223
722	4	133524887	134109978	862	36	PTSD	4.71562e-05	0.000170284	0.203558
722	4	133524887	134109978	862	36	SCZ	0.000114396	0.00159434	0.028165
723	4	134109979	135809542	2123	112	ANO	3.08799e-05	0.000194096	0.410344
723	4	134109979	135809542	2123	112	ANX	5.69969e-05	0.000166551	0.158926
723	4	134109979	135809542	2123	112	DEP	9.69398e-05	0.000227357	0.129281
723	4	134109979	135809542	2123	112	PTSD	7.50331e-05	0.00027095	0.26826
723	4	134109979	135809542	2123	112	SCZ	0.000379706	0.00529198	0.000313607
723	4	134109979	135809542	2123	112	TS	0.00158612	0.0221058	0.0797555
724	4	135809543	137400031	1993	135	ADHD	0.000731892	0.0046003	0.0163309
724	4	135809543	137400031	1993	135	ALC	8.39242e-05	0.000147475	0.148829
724	4	135809543	137400031	1993	135	ANO	0.000279371	0.00175599	0.117549
724	4	135809543	137400031	1993	135	ANX	4.05521e-05	0.000118498	0.24222
724	4	135809543	137400031	1993	135	ASD	0.000168716	0.0023514	0.316211
724	4	135809543	137400031	1993	135	BIP	3.52845e-05	0.000491762	0.436375
724	4	135809543	137400031	1993	135	INS	7.69397e-05	0.000132227	0.0387506
724	4	135809543	137400031	1993	135	OCD	0.0027756	0.017446	0.040171
724	4	135809543	137400031	1993	135	PTSD	0.000216653	0.00078235	0.0476083
724	4	135809543	137400031	1993	135	SCZ	0.000485945	0.00677264	2.4857e-05
724	4	135809543	137400031	1993	135	TS	0.00167839	0.0233919	0.082291
725	4	137400032	138537344	2024	153	ADHD	0.000102811	0.00064622	0.366823
725	4	137400032	138537344	2024	153	ANO	0.000980254	0.00616138	0.000133266
725	4	137400032	138537344	2024	153	ANX	0.00024448	0.000714399	0.000745454
725	4	137400032	138537344	2024	153	ASD	3.43656e-05	0.000478955	0.437914
725	4	137400032	138537344	2024	153	BIP	0.000888499	0.0123831	0.00576805
725	4	137400032	138537344	2024	153	DEP	0.000290655	0.000681685	0.00366354
725	4	137400032	138537344	2024	153	INS	0.00019214	0.000330207	9.34075e-05
725	4	137400032	138537344	2024	153	PTSD	0.000303001	0.00109416	0.00797587
725	4	137400032	138537344	2024	153	SCZ	0.000228276	0.0031815	0.0257675
725	4	137400032	138537344	2024	153	TS	0.000257007	0.00358192	0.31572
726	4	138537345	139553760	1365	135	ADHD	0.000805937	0.00506572	0.0126753
726	4	138537345	139553760	1365	135	ANO	0.000258941	0.00162757	0.127929
726	4	138537345	139553760	1365	135	ANX	8.44158e-06	2.46672e-05	0.412377
726	4	138537345	139553760	1365	135	ASD	0.000193419	0.00269569	0.290012
726	4	138537345	139553760	1365	135	INS	0.000152753	0.000262517	0.000672688
726	4	138537345	139553760	1365	135	OCD	0.00276966	0.0174087	0.0610483
726	4	138537345	139553760	1365	135	PTSD	0.000161662	0.000583773	0.109434
726	4	138537345	139553760	1365	135	SCZ	0.000144847	0.00201874	0.0957646
726	4	138537345	139553760	1365	135	TS	0.000247967	0.00345593	0.315102
727	4	139553761	141087047	1350	173	ADHD	0.000278475	0.00175035	0.205058
727	4	139553761	141087047	1350	173	ALC	0.000368222	0.000647055	0.000241466
727	4	139553761	141087047	1350	173	ANO	0.000228236	0.00143457	0.162883
727	4	139553761	141087047	1350	173	ANX	0.000311047	0.000908914	9.34173e-05
727	4	139553761	141087047	1350	173	BIP	0.00126982	0.0176976	0.000594983
727	4	139553761	141087047	1350	173	DEP	0.00033562	0.000787145	0.00215823
727	4	139553761	141087047	1350	173	INS	0.000104206	0.000179086	0.0207192
727	4	139553761	141087047	1350	173	OCD	0.0101861	0.0640245	6.10418e-06
727	4	139553761	141087047	1350	173	PTSD	0.000590158	0.00213111	0.000151217
727	4	139553761	141087047	1350	173	SCZ	0.00106984	0.0149104	5.57163e-13
727	4	139553761	141087047	1350	173	TS	0.00276489	0.0385344	0.0183501
728	4	141087048	142807914	1963	166	ADHD	0.000804113	0.00505425	0.0197957
728	4	141087048	142807914	1963	166	ALC	0.000255384	0.000448772	0.00567884
728	4	141087048	142807914	1963	166	ANO	0.000359847	0.00226182	0.0853301
728	4	141087048	142807914	1963	166	ANX	0.000153912	0.000449748	0.0222785
728	4	141087048	142807914	1963	166	ASD	0.00113116	0.015765	0.00711996
728	4	141087048	142807914	1963	166	BIP	0.00120325	0.0167697	0.00084621
728	4	141087048	142807914	1963	166	INS	0.000141201	0.000242665	0.00269849
728	4	141087048	142807914	1963	166	OCD	0.00306442	0.0192614	0.0638383
728	4	141087048	142807914	1963	166	PTSD	0.00046647	0.00168446	0.000960869
728	4	141087048	142807914	1963	166	SCZ	0.000471789	0.00657535	0.000195434
728	4	141087048	142807914	1963	166	TS	0.00302563	0.0421684	0.0122621
729	4	142807915	144401042	2294	105	ALC	0.000128773	0.000226286	0.0427842
729	4	142807915	144401042	2294	105	ANX	0.000133932	0.000391364	0.0167698
729	4	142807915	144401042	2294	105	BIP	0.000139358	0.00194224	0.288998
729	4	142807915	144401042	2294	105	DEP	7.98575e-05	0.000187293	0.159404
729	4	142807915	144401042	2294	105	INS	2.18001e-05	3.74652e-05	0.26338
729	4	142807915	144401042	2294	105	OCD	0.000487246	0.00306258	0.218114
729	4	142807915	144401042	2294	105	PTSD	7.11812e-05	0.000257041	0.23051
729	4	142807915	144401042	2294	105	SCZ	0.000382576	0.00533199	0.000198105
729	4	142807915	144401042	2294	105	TS	0.00164738	0.0229596	0.0604346
730	4	144401043	146174871	1386	79	ANO	0.00022567	0.00141845	0.103662
730	4	144401043	146174871	1386	79	BIP	5.72219e-05	0.000797504	0.371556
730	4	144401043	146174871	1386	79	DEP	1.21846e-05	2.8577e-05	0.409545
730	4	144401043	146174871	1386	79	INS	8.45591e-05	0.000145321	0.00887508
730	4	144401043	146174871	1386	79	OCD	0.000749848	0.00471316	0.2357
730	4	144401043	146174871	1386	79	SCZ	0.00045595	0.0063546	1.3846e-06
730	4	144401043	146174871	1386	79	TS	7.87209e-05	0.00109714	0.427551
731	4	146174872	147161042	950	109	ADHD	8.53274e-05	0.000536325	0.380169
731	4	146174872	147161042	950	109	ALC	8.31968e-06	1.46197e-05	0.4269
731	4	146174872	147161042	950	109	ANO	0.000377524	0.00237292	0.0310983
731	4	146174872	147161042	950	109	ANX	0.000115894	0.000338654	0.0295671
731	4	146174872	147161042	950	109	BIP	0.000407022	0.00567269	0.0823314
731	4	146174872	147161042	950	109	DEP	6.4129e-05	0.000150405	0.211788
731	4	146174872	147161042	950	109	INS	1.86879e-05	3.21167e-05	0.298175
731	4	146174872	147161042	950	109	OCD	0.00166733	0.01048	0.0720613
731	4	146174872	147161042	950	109	SCZ	0.000294706	0.00410734	0.00347633
731	4	146174872	147161042	950	109	TS	0.000759558	0.010586	0.215263
732	4	147161043	148462208	1884	121	ANO	0.000494817	0.00311017	0.0161626
732	4	147161043	148462208	1884	121	BIP	0.00044434	0.00619279	0.066211
732	4	147161043	148462208	1884	121	INS	9.95771e-06	1.71131e-05	0.402127
732	4	147161043	148462208	1884	121	OCD	0.00518446	0.0325869	0.00289644
732	4	147161043	148462208	1884	121	SCZ	0.000246075	0.00342956	0.0101958
733	4	148462209	149998528	1546	166	ADHD	0.000279902	0.00175932	0.224612
733	4	148462209	149998528	1546	166	ALC	0.000161609	0.000283986	0.035137
733	4	148462209	149998528	1546	166	ANO	0.000666363	0.00418842	0.00539327
733	4	148462209	149998528	1546	166	ANX	0.000289466	0.000845851	0.000180003
733	4	148462209	149998528	1546	166	ASD	0.000268387	0.00374052	0.253405
733	4	148462209	149998528	1546	166	BIP	0.000416981	0.00581149	0.109307
733	4	148462209	149998528	1546	166	DEP	0.000172458	0.000404473	0.0591211
733	4	148462209	149998528	1546	166	INS	0.000136794	0.000235092	0.00316042
733	4	148462209	149998528	1546	166	OCD	0.00432411	0.0271792	0.00425117
733	4	148462209	149998528	1546	166	PTSD	0.00031164	0.00112535	0.0124781
733	4	148462209	149998528	1546	166	SCZ	0.000833142	0.0116115	9.35248e-10
733	4	148462209	149998528	1546	166	TS	0.00257134	0.035837	0.0409216
734	4	149998529	151014322	974	87	ADHD	4.96132e-05	0.000311843	0.407149
734	4	149998529	151014322	974	87	ALC	0.000260019	0.000456917	0.000319009
734	4	149998529	151014322	974	87	ANO	0.000192781	0.00121172	0.150402
734	4	149998529	151014322	974	87	ANX	1.65506e-05	4.83627e-05	0.348161
734	4	149998529	151014322	974	87	ASD	0.00101003	0.0140768	0.00209751
734	4	149998529	151014322	974	87	INS	3.45587e-05	5.93919e-05	0.151576
734	4	149998529	151014322	974	87	PTSD	0.000193036	0.000697068	0.0342346
734	4	149998529	151014322	974	87	SCZ	0.000129074	0.0017989	0.0724263
734	4	149998529	151014322	974	87	TS	0.00130295	0.0181592	0.100913
735	4	151014323	152162098	1235	94	ADHD	0.000513401	0.00322698	0.0364489
735	4	151014323	152162098	1235	94	ALC	0.000309383	0.000543661	0.000122074
735	4	151014323	152162098	1235	94	ANO	0.000768617	0.00483114	0.000271201
735	4	151014323	152162098	1235	94	ANX	8.62333e-05	0.000251983	0.0656096
735	4	151014323	152162098	1235	94	ASD	0.000489972	0.00682877	0.0696504
735	4	151014323	152162098	1235	94	BIP	0.000481271	0.00670749	0.0351405
735	4	151014323	152162098	1235	94	DEP	1.62622e-05	3.81404e-05	0.404613
735	4	151014323	152162098	1235	94	INS	6.4336e-05	0.000110567	0.0441343
735	4	151014323	152162098	1235	94	PTSD	0.000194439	0.000702134	0.0531082
735	4	151014323	152162098	1235	94	SCZ	0.000256588	0.00357608	0.00408741
736	4	152162099	153520883	1854	135	ADHD	0.000289331	0.00181859	0.190422
736	4	152162099	153520883	1854	135	ALC	0.000158207	0.000278009	0.0297889
736	4	152162099	153520883	1854	135	ANO	0	0	0.474107
736	4	152162099	153520883	1854	135	ANX	0.000253041	0.000739413	0.000284635
736	4	152162099	153520883	1854	135	ASD	0.000268426	0.00374107	0.238621
736	4	152162099	153520883	1854	135	BIP	0.000698291	0.00973212	0.0146878
736	4	152162099	153520883	1854	135	DEP	0.000142372	0.000333911	0.0681823
736	4	152162099	153520883	1854	135	INS	8.07142e-05	0.000138714	0.0308631
736	4	152162099	153520883	1854	135	OCD	0.000315104	0.00198058	0.340568
736	4	152162099	153520883	1854	135	SCZ	0.000955695	0.0133196	2.32576e-12
737	4	153520884	155044409	1863	198	ADHD	0.000997464	0.00626955	0.00911593
737	4	153520884	155044409	1863	198	ALC	0.0003346	0.000587975	0.000991305
737	4	153520884	155044409	1863	198	ANO	0.000354502	0.00222822	0.0871557
737	4	153520884	155044409	1863	198	ANX	0.000242282	0.000707975	0.00179371
737	4	153520884	155044409	1863	198	ASD	0.001213	0.0169057	0.00550989
737	4	153520884	155044409	1863	198	BIP	0.000497404	0.00693234	0.0987259
737	4	153520884	155044409	1863	198	DEP	0.000349543	0.0008198	0.00251049
737	4	153520884	155044409	1863	198	INS	0.000115277	0.000198113	0.0152886
737	4	153520884	155044409	1863	198	OCD	0.00673912	0.0423587	0.000308872
737	4	153520884	155044409	1863	198	PTSD	0.00046907	0.00169385	0.00126904
737	4	153520884	155044409	1863	198	SCZ	0.00045518	0.00634387	0.000543947
737	4	153520884	155044409	1863	198	TS	0.00100355	0.0139866	0.202073
738	4	155044410	156520288	1483	158	ADHD	0.000172603	0.0010849	0.295297
738	4	155044410	156520288	1483	158	ALC	0.000239565	0.000420974	0.00679878
738	4	155044410	156520288	1483	158	ANO	0.00133632	0.00839946	1.37846e-06
738	4	155044410	156520288	1483	158	BIP	0.000407205	0.00567524	0.117956
738	4	155044410	156520288	1483	158	DEP	0.000131954	0.000309478	0.100517
738	4	155044410	156520288	1483	158	INS	6.98821e-05	0.000120098	0.0693261
738	4	155044410	156520288	1483	158	OCD	0.00457001	0.0287248	0.0101241
738	4	155044410	156520288	1483	158	PTSD	0.000600597	0.0021688	2.6871e-05
738	4	155044410	156520288	1483	158	SCZ	0.000910317	0.0126871	9.91386e-11
738	4	155044410	156520288	1483	158	TS	0.00284445	0.0396433	0.0111871
739	4	156520289	157597309	1894	155	ADHD	0.000294071	0.00184838	0.188249
739	4	156520289	157597309	1894	155	ALC	6.63608e-05	0.000116612	0.216809
739	4	156520289	157597309	1894	155	ANO	0.000728565	0.00457939	0.00239279
739	4	156520289	157597309	1894	155	ANX	1.15722e-05	3.38154e-05	0.411559
739	4	156520289	157597309	1894	155	BIP	0.00116794	0.0162777	0.000813679
739	4	156520289	157597309	1894	155	DEP	0	0	0.48325
739	4	156520289	157597309	1894	155	OCD	0.0016355	0.0102799	0.0811711
739	4	156520289	157597309	1894	155	PTSD	0.000146523	0.000529105	0.15182
739	4	156520289	157597309	1894	155	SCZ	0.000499703	0.00696439	4.80102e-05
739	4	156520289	157597309	1894	155	TS	0.00146307	0.0203909	0.122912
740	4	157597310	159176073	2220	117	ADHD	0.000436587	0.00274417	0.0792368
740	4	157597310	159176073	2220	117	ALC	7.20004e-05	0.000126522	0.176724
740	4	157597310	159176073	2220	117	ANO	0.000387276	0.00243422	0.0313242
740	4	157597310	159176073	2220	117	ANX	7.05159e-05	0.000206055	0.127241
740	4	157597310	159176073	2220	117	BIP	0.000329435	0.00459135	0.125956
740	4	157597310	159176073	2220	117	INS	7.46925e-05	0.000128365	0.0310565
740	4	157597310	159176073	2220	117	OCD	0.00838799	0.0527226	1.4366e-06
740	4	157597310	159176073	2220	117	PTSD	0.000643623	0.00232417	1.88906e-06
740	4	157597310	159176073	2220	117	SCZ	0.00021273	0.00296483	0.0212637
740	4	157597310	159176073	2220	117	TS	0.000363702	0.00506893	0.333717
741	4	159176074	160828480	2138	142	ADHD	0.000386865	0.00243164	0.111922
741	4	159176074	160828480	2138	142	ALC	0.000127908	0.000224765	0.0680613
741	4	159176074	160828480	2138	142	ANO	0.000306926	0.00192918	0.0964806
741	4	159176074	160828480	2138	142	ANX	0.00021776	0.00063632	0.00180918
741	4	159176074	160828480	2138	142	DEP	2.95197e-05	6.92339e-05	0.359777
741	4	159176074	160828480	2138	142	INS	0.000123085	0.000211531	0.00490617
741	4	159176074	160828480	2138	142	OCD	0.00316666	0.019904	0.0251822
741	4	159176074	160828480	2138	142	PTSD	0.000493298	0.00178134	0.000412531
741	4	159176074	160828480	2138	142	SCZ	0.000286769	0.00399671	0.00578564
741	4	159176074	160828480	2138	142	TS	0	0	0.412199
742	4	160828481	161666201	1206	124	ANX	0.000113059	0.000330371	0.0389208
742	4	160828481	161666201	1206	124	BIP	7.20964e-05	0.00100481	0.367138
742	4	160828481	161666201	1206	124	INS	5.72403e-05	9.8372e-05	0.0789863
742	4	160828481	161666201	1206	124	OCD	0.00299994	0.0188561	0.0303983
742	4	160828481	161666201	1206	124	PTSD	6.33831e-05	0.000228881	0.28027
742	4	160828481	161666201	1206	124	SCZ	0.000487954	0.00680064	1.33381e-05
742	4	160828481	161666201	1206	124	TS	0.00162632	0.0226661	0.0702745
743	4	161666202	162239289	1533	79	ADHD	0.000194514	0.00122262	0.212878
743	4	161666202	162239289	1533	79	ALC	4.95093e-05	8.69999e-05	0.197102
743	4	161666202	162239289	1533	79	ANO	0.000182484	0.001147	0.121187
743	4	161666202	162239289	1533	79	ANX	1.24694e-05	3.64369e-05	0.381765
743	4	161666202	162239289	1533	79	ASD	3.7776e-09	5.26485e-08	0.464225
743	4	161666202	162239289	1533	79	BIP	0.000262215	0.0036545	0.135513
743	4	161666202	162239289	1533	79	DEP	0.000195233	0.00045789	0.006993
743	4	161666202	162239289	1533	79	INS	5.66329e-05	9.73281e-05	0.0488255
743	4	161666202	162239289	1533	79	OCD	0.00021885	0.00137558	0.31729
743	4	161666202	162239289	1533	79	PTSD	0.00021273	0.000768183	0.0188266
743	4	161666202	162239289	1533	79	SCZ	0.00023013	0.00320734	0.00487261
744	4	162239290	163245541	1658	125	ADHD	0.000539002	0.00338789	0.0488826
744	4	162239290	163245541	1658	125	ALC	0.000167169	0.000293756	0.0215976
744	4	162239290	163245541	1658	125	ANO	0.00104641	0.0065772	1.62229e-05
744	4	162239290	163245541	1658	125	ANX	0.000152947	0.000446929	0.0101069
744	4	162239290	163245541	1658	125	ASD	0	0	0.478781
744	4	162239290	163245541	1658	125	BIP	0.000399746	0.00557128	0.0941088
744	4	162239290	163245541	1658	125	DEP	0.000267076	0.000626386	0.0037692
744	4	162239290	163245541	1658	125	INS	8.39984e-05	0.000144358	0.0259364
744	4	162239290	163245541	1658	125	OCD	0.000439148	0.00276026	0.388554
744	4	162239290	163245541	1658	125	PTSD	0.000292431	0.00105599	0.00803488
744	4	162239290	163245541	1658	125	SCZ	0.000579829	0.00808111	5.14206e-07
745	4	163245542	163937103	1124	67	ADHD	0.000415471	0.00261144	0.0503599
745	4	163245542	163937103	1124	67	ANO	0.000577475	0.00362971	0.00130417
745	4	163245542	163937103	1124	67	ANX	7.76145e-06	2.26798e-05	0.398201
745	4	163245542	163937103	1124	67	INS	8.4658e-05	0.000145491	0.00565647
745	4	163245542	163937103	1124	67	SCZ	0.000313615	0.00437087	0.000247489
746	4	163937104	164781847	889	85	ADHD	0.000198858	0.00124992	0.222182
746	4	163937104	164781847	889	85	ALC	6.59273e-06	1.1585e-05	0.445827
746	4	163937104	164781847	889	85	ANO	0.000622644	0.00391363	0.000972254
746	4	163937104	164781847	889	85	ASD	0.000601316	0.00838057	0.0338835
746	4	163937104	164781847	889	85	BIP	0.000450953	0.00628496	0.0412082
746	4	163937104	164781847	889	85	DEP	0.000172544	0.000404674	0.0145217
746	4	163937104	164781847	889	85	INS	2.42183e-05	4.1621e-05	0.216257
746	4	163937104	164781847	889	85	PTSD	0.000150914	0.000544961	0.0632481
746	4	163937104	164781847	889	85	SCZ	0.000280205	0.00390523	0.00134225
747	4	164781848	165824650	1956	139	ALC	2.00496e-05	3.5232e-05	0.382186
747	4	164781848	165824650	1956	139	ANO	0.000634384	0.00398742	0.00579136
747	4	164781848	165824650	1956	139	ANX	0.000196682	0.000574726	0.00343787
747	4	164781848	165824650	1956	139	ASD	0.00093143	0.0129814	0.013036
747	4	164781848	165824650	1956	139	BIP	0.000376815	0.00525169	0.1211
747	4	164781848	165824650	1956	139	INS	4.62e-05	7.93983e-05	0.140539
747	4	164781848	165824650	1956	139	OCD	0.00158192	0.00994318	0.202791
747	4	164781848	165824650	1956	139	PTSD	0.000497757	0.00179744	0.000167709
747	4	164781848	165824650	1956	139	SCZ	0.000807701	0.011257	1.10061e-09
747	4	164781848	165824650	1956	139	TS	0.0013017	0.0181418	0.108824
748	4	165824651	166702855	1557	153	ALC	5.18488e-05	9.1111e-05	0.267521
748	4	165824651	166702855	1557	153	ANO	0.000702064	0.00441282	0.00312984
748	4	165824651	166702855	1557	153	ANX	0.000303038	0.00088551	6.58636e-05
748	4	165824651	166702855	1557	153	BIP	0.000546499	0.00761658	0.0570122
748	4	165824651	166702855	1557	153	DEP	0.000244561	0.000573579	0.0131772
748	4	165824651	166702855	1557	153	INS	1.66291e-05	2.85784e-05	0.352153
748	4	165824651	166702855	1557	153	OCD	0.00189249	0.0118953	0.0974125
748	4	165824651	166702855	1557	153	PTSD	0.00037913	0.00136907	0.00430025
748	4	165824651	166702855	1557	153	SCZ	0.000611926	0.00852844	1.21053e-06
748	4	165824651	166702855	1557	153	TS	0.00254829	0.0355157	0.0245727
749	4	166702856	167643768	1225	78	ADHD	0.000779287	0.00489821	0.00323394
749	4	166702856	167643768	1225	78	ALC	4.60157e-05	8.08608e-05	0.213546
749	4	166702856	167643768	1225	78	ANO	0.000419191	0.00263482	0.0101788
749	4	166702856	167643768	1225	78	ANX	4.21227e-05	0.000123087	0.196375
749	4	166702856	167643768	1225	78	ASD	0.000224006	0.00312199	0.216932
749	4	166702856	167643768	1225	78	BIP	0.000558075	0.00777793	0.0162611
749	4	166702856	167643768	1225	78	DEP	0.000170805	0.000400596	0.0149201
749	4	166702856	167643768	1225	78	INS	2.58585e-06	4.444e-06	0.438562
749	4	166702856	167643768	1225	78	OCD	0.0053846	0.0338449	0.000331456
749	4	166702856	167643768	1225	78	SCZ	0.000396934	0.00553209	2.93172e-05
750	4	167643769	168623790	1568	107	ADHD	0.000268465	0.00168743	0.173974
750	4	167643769	168623790	1568	107	ANO	0.000198067	0.00124495	0.147968
750	4	167643769	168623790	1568	107	ANX	0.000142561	0.000416579	0.0118622
750	4	167643769	168623790	1568	107	OCD	0.00151973	0.00955228	0.157006
750	4	167643769	168623790	1568	107	PTSD	0.000155515	0.000561578	0.0731649
750	4	167643769	168623790	1568	107	SCZ	0.000597922	0.00833328	2.179e-07
751	4	168623791	169555114	1648	135	ADHD	0.00058367	0.00366865	0.0470915
751	4	168623791	169555114	1648	135	ANO	0.000492823	0.00309764	0.0196768
751	4	168623791	169555114	1648	135	ANX	4.54082e-06	1.32688e-05	0.433088
751	4	168623791	169555114	1648	135	ASD	0.000683948	0.00953222	0.0463943
751	4	168623791	169555114	1648	135	BIP	0.000509753	0.00710445	0.0574365
751	4	168623791	169555114	1648	135	INS	7.54601e-05	0.000129684	0.044201
751	4	168623791	169555114	1648	135	OCD	0.00339495	0.021339	0.0137877
751	4	168623791	169555114	1648	135	SCZ	0.00031306	0.00436313	0.00348584
751	4	168623791	169555114	1648	135	TS	0.00082643	0.011518	0.197092
752	4	169555115	170682809	1172	111	ALC	9.15477e-05	0.000160872	0.114768
752	4	169555115	170682809	1172	111	ANO	0.000476392	0.00299436	0.0171871
752	4	169555115	170682809	1172	111	ANX	0.000122372	0.000357584	0.0270755
752	4	169555115	170682809	1172	111	ASD	6.07386e-05	0.000846517	0.407963
752	4	169555115	170682809	1172	111	BIP	0.000174696	0.00243475	0.25095
752	4	169555115	170682809	1172	111	INS	2.54545e-05	4.37456e-05	0.238486
752	4	169555115	170682809	1172	111	OCD	0.00331764	0.020853	0.0415323
752	4	169555115	170682809	1172	111	SCZ	0.000633859	0.00883413	5.95381e-08
752	4	169555115	170682809	1172	111	TS	0.000523895	0.00730155	0.194781
753	4	170682810	171643019	1868	114	ADHD	8.27928e-05	0.000520394	0.362531
753	4	170682810	171643019	1868	114	ALC	0.000153776	0.000270222	0.0300572
753	4	170682810	171643019	1868	114	ANO	8.78226e-06	5.52009e-05	0.458758
753	4	170682810	171643019	1868	114	ANX	1.85698e-05	5.42631e-05	0.354358
753	4	170682810	171643019	1868	114	ASD	0.000315768	0.00440088	0.164413
753	4	170682810	171643019	1868	114	BIP	0.000264334	0.00368403	0.180644
753	4	170682810	171643019	1868	114	INS	9.43763e-06	1.62193e-05	0.342949
753	4	170682810	171643019	1868	114	PTSD	3.82215e-05	0.000138021	0.338975
753	4	170682810	171643019	1868	114	SCZ	0.000526943	0.00734403	2.12409e-06
754	4	171643020	172555990	1749	67	ANX	4.73713e-05	0.000138424	0.135289
754	4	171643020	172555990	1749	67	BIP	7.49511e-05	0.0010446	0.353846
754	4	171643020	172555990	1749	67	INS	5.12381e-05	8.80567e-05	0.0511067
754	4	171643020	172555990	1749	67	SCZ	2.24571e-05	0.000312985	0.342935
754	4	171643020	172555990	1749	67	TS	0.000879522	0.0122579	0.156246
755	4	172555991	174470206	1310	140	ADHD	0.000280156	0.00176092	0.19846
755	4	172555991	174470206	1310	140	ALC	0.000188129	0.000330589	0.0191995
755	4	172555991	174470206	1310	140	ANO	0.000586425	0.00368597	0.00789111
755	4	172555991	174470206	1310	140	ASD	0.000946295	0.0131886	0.0111056
755	4	172555991	174470206	1310	140	BIP	0.000301618	0.00420366	0.165746
755	4	172555991	174470206	1310	140	DEP	0.000146233	0.000342967	0.074134
755	4	172555991	174470206	1310	140	OCD	0.000838075	0.00526772	0.250786
755	4	172555991	174470206	1310	140	SCZ	0.000442608	0.00616865	9.73115e-05
755	4	172555991	174470206	1310	140	TS	0.000343284	0.00478436	0.297682
756	4	174470207	175295842	778	122	ADHD	0.00115376	0.00725193	0.000609559
756	4	174470207	175295842	778	122	ALC	0.000229878	0.000403951	0.00402975
756	4	174470207	175295842	778	122	ANO	0.000583398	0.00366695	0.00845118
756	4	174470207	175295842	778	122	ANX	0.00022006	0.000643041	0.00105578
756	4	174470207	175295842	778	122	ASD	0.000775973	0.0108148	0.0231771
756	4	174470207	175295842	778	122	BIP	0.000707178	0.00985598	0.014505
756	4	174470207	175295842	778	122	DEP	8.09719e-05	0.000189907	0.175116
756	4	174470207	175295842	778	122	OCD	0.00439585	0.0276301	0.0101559
756	4	174470207	175295842	778	122	PTSD	0.000245372	0.000886058	0.0225984
756	4	174470207	175295842	778	122	SCZ	0.00015723	0.00219132	0.0612072
756	4	174470207	175295842	778	122	TS	0.00188777	0.02631	0.0568999
757	4	175295843	175959697	1024	114	ADHD	0.000558606	0.00351111	0.0463012
757	4	175295843	175959697	1024	114	ALC	0.000285751	0.000502134	0.000367704
757	4	175295843	175959697	1024	114	ANO	0.000412525	0.00259292	0.0242747
757	4	175295843	175959697	1024	114	ANX	0.000124332	0.000363312	0.027309
757	4	175295843	175959697	1024	114	ASD	0.000647664	0.00902653	0.0403814
757	4	175295843	175959697	1024	114	BIP	0.00128913	0.0179667	7.0093e-05
757	4	175295843	175959697	1024	114	DEP	0.000318946	0.000748038	0.000662491
757	4	175295843	175959697	1024	114	INS	5.55509e-05	9.54687e-05	0.0756472
757	4	175295843	175959697	1024	114	OCD	0.00566897	0.0356323	0.000575299
757	4	175295843	175959697	1024	114	SCZ	0.000361234	0.00503453	0.000536825
757	4	175295843	175959697	1024	114	TS	0.00142299	0.0198323	0.107635
758	4	175959698	177129678	1420	141	ADHD	0.00141377	0.00888625	0.000135374
758	4	175959698	177129678	1420	141	ALC	0	0	0.480656
758	4	175959698	177129678	1420	141	ANO	0.000232745	0.00146292	0.151462
758	4	175959698	177129678	1420	141	ANX	0.000250004	0.000730538	0.000286975
758	4	175959698	177129678	1420	141	ASD	0.000394849	0.00550303	0.152187
758	4	175959698	177129678	1420	141	BIP	0.00101135	0.0140952	0.00201479
758	4	175959698	177129678	1420	141	INS	0.000116102	0.000199531	0.00573964
758	4	175959698	177129678	1420	141	OCD	0.00322074	0.020244	0.0390505
758	4	175959698	177129678	1420	141	PTSD	3.88873e-05	0.000140425	0.361175
758	4	175959698	177129678	1420	141	SCZ	0.0015953	0.0222338	2.48643e-24
758	4	175959698	177129678	1420	141	TS	0.00268508	0.0374221	0.0257078
759	4	177129679	178314527	1369	133	ADHD	0.000348887	0.00219293	0.129777
759	4	177129679	178314527	1369	133	ANO	0.000252084	0.00158447	0.12554
759	4	177129679	178314527	1369	133	ANX	4.16346e-05	0.000121661	0.25907
759	4	177129679	178314527	1369	133	BIP	0.00049161	0.00685159	0.0606974
759	4	177129679	178314527	1369	133	DEP	0.000127886	0.000299937	0.093376
759	4	177129679	178314527	1369	133	INS	4.97577e-05	8.55126e-05	0.10529
759	4	177129679	178314527	1369	133	OCD	0.00224751	0.0141267	0.0823086
759	4	177129679	178314527	1369	133	TS	0.000635904	0.00886262	0.240075
760	4	178314528	179233905	1186	134	ANO	0.000159987	0.0010056	0.214265
760	4	178314528	179233905	1186	134	ANX	9.28473e-05	0.00027131	0.0817322
760	4	178314528	179233905	1186	134	ASD	0.000291184	0.00405825	0.206995
760	4	178314528	179233905	1186	134	BIP	0.000582158	0.00811357	0.0342833
760	4	178314528	179233905	1186	134	DEP	3.86416e-05	9.06278e-05	0.319545
760	4	178314528	179233905	1186	134	INS	2.18777e-05	3.75985e-05	0.272573
760	4	178314528	179233905	1186	134	OCD	0.00788702	0.0495738	0.000136836
760	4	178314528	179233905	1186	134	SCZ	0.000829856	0.0115657	7.91221e-11
760	4	178314528	179233905	1186	134	TS	0.00508155	0.0708218	0.000187543
761	4	179233906	179932391	897	80	ADHD	0.000594923	0.00373939	0.017725
761	4	179233906	179932391	897	80	ALC	0.000122962	0.000216074	0.0367727
761	4	179233906	179932391	897	80	ASD	0.00054214	0.00755584	0.0413956
761	4	179233906	179932391	897	80	OCD	0.00101151	0.00635783	0.188052
761	4	179233906	179932391	897	80	PTSD	0.000174673	0.000630757	0.0405657
761	4	179233906	179932391	897	80	SCZ	0.000173182	0.00241364	0.0260645
761	4	179233906	179932391	897	80	TS	0.00115183	0.0160531	0.107385
762	4	179932392	180540877	1227	98	ALC	0.00042678	0.000749956	3.28347e-07
762	4	179932392	180540877	1227	98	ANO	0.000114342	0.000718696	0.28359
762	4	179932392	180540877	1227	98	BIP	0.00029284	0.00408133	0.142001
762	4	179932392	180540877	1227	98	INS	9.02502e-06	1.55102e-05	0.378701
762	4	179932392	180540877	1227	98	OCD	0.00047869	0.0030088	0.26108
762	4	179932392	180540877	1227	98	PTSD	1.22832e-05	4.43554e-05	0.45074
762	4	179932392	180540877	1227	98	SCZ	0.000124623	0.00173688	0.101187
762	4	179932392	180540877	1227	98	TS	0.00223973	0.0312152	0.0194711
763	4	180540878	181122433	1264	124	ALC	2.81818e-05	4.95224e-05	0.344395
763	4	180540878	181122433	1264	124	ANO	0.000294454	0.00185079	0.0773289
763	4	180540878	181122433	1264	124	ASD	0	0	0.468457
763	4	180540878	181122433	1264	124	BIP	0.000142726	0.00198918	0.301234
763	4	180540878	181122433	1264	124	DEP	3.23237e-05	7.58103e-05	0.351348
763	4	180540878	181122433	1264	124	INS	0.000214429	0.000368513	3.96149e-06
763	4	180540878	181122433	1264	124	PTSD	6.63924e-05	0.000239748	0.238923
763	4	180540878	181122433	1264	124	SCZ	0.000404674	0.00563997	0.000334272
763	4	180540878	181122433	1264	124	TS	0.00291988	0.0406945	0.010959
764	4	181122434	182065646	1439	177	ADHD	0.00136315	0.00856808	0.000587671
764	4	181122434	182065646	1439	177	ALC	0.000169524	0.000297894	0.0384609
764	4	181122434	182065646	1439	177	ANO	0.00081291	0.00510954	0.00221057
764	4	181122434	182065646	1439	177	ANX	0.000504912	0.00147541	1.11573e-08
764	4	181122434	182065646	1439	177	ASD	0.000155381	0.00216556	0.350184
764	4	181122434	182065646	1439	177	BIP	0.00072437	0.0100956	0.023397
764	4	181122434	182065646	1439	177	DEP	0.000177835	0.000417084	0.0531543
764	4	181122434	182065646	1439	177	INS	0.000167841	0.000288447	0.000810772
764	4	181122434	182065646	1439	177	OCD	0.0021625	0.0135924	0.0637096
764	4	181122434	182065646	1439	177	PTSD	0.000407959	0.00147317	0.00257994
764	4	181122434	182065646	1439	177	SCZ	0.000822486	0.011463	1.14517e-08
764	4	181122434	182065646	1439	177	TS	0.000934195	0.0130199	0.183745
765	4	182065647	182946258	1560	214	ADHD	0.000338745	0.00212918	0.197105
765	4	182065647	182946258	1560	214	ALC	0.000156262	0.00027459	0.072503
765	4	182065647	182946258	1560	214	ANO	0.00118687	0.00746009	6.58423e-05
765	4	182065647	182946258	1560	214	ANX	0.000248754	0.000726886	0.00228639
765	4	182065647	182946258	1560	214	ASD	0.000567224	0.00790543	0.111681
765	4	182065647	182946258	1560	214	BIP	0.000400255	0.00557837	0.143542
765	4	182065647	182946258	1560	214	DEP	0.000341274	0.000800405	0.00416796
765	4	182065647	182946258	1560	214	INS	0.000170429	0.000292896	0.00141995
765	4	182065647	182946258	1560	214	OCD	0.00280089	0.017605	0.0780547
765	4	182065647	182946258	1560	214	PTSD	0.000311405	0.00112451	0.0185487
765	4	182065647	182946258	1560	214	SCZ	0.000597498	0.00832737	2.10329e-05
765	4	182065647	182946258	1560	214	TS	0.000779119	0.0108586	0.252932
766	4	182946259	183603892	747	143	ADHD	0.000318115	0.00199951	0.164547
766	4	182946259	183603892	747	143	ALC	0.000290757	0.000510932	0.000932534
766	4	182946259	183603892	747	143	ANO	0.000364556	0.00229141	0.0527982
766	4	182946259	183603892	747	143	ASD	0.000789718	0.0110063	0.0263901
766	4	182946259	183603892	747	143	BIP	0.00160245	0.0223335	1.14161e-05
766	4	182946259	183603892	747	143	DEP	0.00010098	0.000236834	0.142676
766	4	182946259	183603892	747	143	INS	8.62445e-05	0.000148218	0.0299825
766	4	182946259	183603892	747	143	OCD	0.0061613	0.0387268	0.00151856
766	4	182946259	183603892	747	143	SCZ	0.000830087	0.011569	3.08125e-10
767	4	183603893	184338584	895	117	ALC	0.000143393	0.000251977	0.0388656
767	4	183603893	184338584	895	117	ANX	4.11907e-05	0.000120364	0.247243
767	4	183603893	184338584	895	117	BIP	0.000961055	0.0133943	0.00150875
767	4	183603893	184338584	895	117	DEP	0.000102148	0.000239573	0.125009
767	4	183603893	184338584	895	117	INS	5.30333e-06	9.11419e-06	0.431189
767	4	183603893	184338584	895	117	PTSD	0.000134974	0.000487403	0.119294
767	4	183603893	184338584	895	117	SCZ	0.000408422	0.00569219	0.000143704
767	4	183603893	184338584	895	117	TS	0.000990969	0.0138112	0.166427
768	4	184338585	185483262	1467	196	ADHD	0.00144388	0.00907552	0.000465076
768	4	184338585	185483262	1467	196	ALC	0.000525474	0.000923387	1.4447e-06
768	4	184338585	185483262	1467	196	ANO	0.0012996	0.00816865	1.09746e-05
768	4	184338585	185483262	1467	196	ANX	0.000286602	0.000837483	0.000432184
768	4	184338585	185483262	1467	196	ASD	0.00113916	0.0158765	0.00848582
768	4	184338585	185483262	1467	196	BIP	0.00113908	0.0158754	0.00204763
768	4	184338585	185483262	1467	196	DEP	0.000198602	0.000465791	0.0470358
768	4	184338585	185483262	1467	196	INS	9.26631e-05	0.000159249	0.0366078
768	4	184338585	185483262	1467	196	OCD	0.00532398	0.0334638	0.000429183
768	4	184338585	185483262	1467	196	PTSD	0.000453719	0.00163841	0.00250361
768	4	184338585	185483262	1467	196	SCZ	0.000847527	0.011812	4.90963e-09
768	4	184338585	185483262	1467	196	TS	0.00698325	0.0973259	3.3381e-06
769	4	185483263	186232882	1077	106	ADHD	0.000275662	0.00173267	0.167247
769	4	185483263	186232882	1077	106	ALC	0.000114794	0.000201721	0.0491968
769	4	185483263	186232882	1077	106	ANO	0.000484574	0.00304579	0.0179196
769	4	185483263	186232882	1077	106	ANX	8.18002e-05	0.000239029	0.0780641
769	4	185483263	186232882	1077	106	INS	1.91987e-05	3.29945e-05	0.285681
769	4	185483263	186232882	1077	106	PTSD	3.81741e-05	0.000137849	0.344533
769	4	185483263	186232882	1077	106	SCZ	0.000524446	0.00730923	3.40786e-06
770	4	186232883	186881568	795	144	ADHD	0.000725661	0.00456114	0.022581
770	4	186232883	186881568	795	144	ALC	0.000319273	0.000561041	0.000373273
770	4	186232883	186881568	795	144	ANO	6.3711e-05	0.000400455	0.364902
770	4	186232883	186881568	795	144	ASD	0.000786097	0.0109559	0.0267584
770	4	186232883	186881568	795	144	BIP	0.000456843	0.00636704	0.0816996
770	4	186232883	186881568	795	144	DEP	0.00012493	0.000293004	0.0977696
770	4	186232883	186881568	795	144	INS	0.000210603	0.000361939	1.54764e-05
770	4	186232883	186881568	795	144	OCD	0.00373229	0.0234593	0.00998858
770	4	186232883	186881568	795	144	PTSD	0.000373001	0.00134693	0.00286648
770	4	186232883	186881568	795	144	SCZ	0.000751789	0.0104777	1.04447e-08
770	4	186232883	186881568	795	144	TS	0.000935975	0.0130447	0.213045
771	4	186881569	187985393	1565	219	ADHD	0.00220673	0.0138704	3.20225e-06
771	4	186881569	187985393	1565	219	ALC	0.000355769	0.000625174	0.00105695
771	4	186881569	187985393	1565	219	ANO	0.00159417	0.0100201	1.38349e-06
771	4	186881569	187985393	1565	219	ANX	0.000492883	0.00144026	2.22257e-07
771	4	186881569	187985393	1565	219	ASD	0.00318005	0.0443205	1.79747e-08
771	4	186881569	187985393	1565	219	BIP	0.00211398	0.0294627	1.7202e-06
771	4	186881569	187985393	1565	219	DEP	0.000776995	0.00182232	2.09161e-08
771	4	186881569	187985393	1565	219	INS	0.000389511	0.000669406	6.77561e-10
771	4	186881569	187985393	1565	219	OCD	0.00686198	0.0431309	0.00110219
771	4	186881569	187985393	1565	219	PTSD	0.00110108	0.00397609	5.69902e-10
771	4	186881569	187985393	1565	219	SCZ	0.000674512	0.00940071	3.26933e-06
771	4	186881569	187985393	1565	219	TS	0.00459107	0.0639859	0.000553956
772	4	187985394	189153279	1560	193	ADHD	0.00139093	0.00874268	0.00046679
772	4	187985394	189153279	1560	193	ALC	0.000294896	0.000518204	0.00258535
772	4	187985394	189153279	1560	193	ANO	0.000195504	0.00122884	0.224415
772	4	187985394	189153279	1560	193	ANX	0.000258179	0.000754428	0.00137572
772	4	187985394	189153279	1560	193	ASD	0.000762417	0.0106259	0.0544626
772	4	187985394	189153279	1560	193	BIP	0.000513596	0.00715802	0.0812235
772	4	187985394	189153279	1560	193	DEP	0.000405264	0.000950484	0.00063321
772	4	187985394	189153279	1560	193	INS	0.000230612	0.000396325	2.74378e-05
772	4	187985394	189153279	1560	193	OCD	0.000667269	0.00419411	0.251206
772	4	187985394	189153279	1560	193	PTSD	0.000333854	0.00120557	0.0128016
772	4	187985394	189153279	1560	193	SCZ	0.000225148	0.0031379	0.0485818
772	4	187985394	189153279	1560	193	TS	0.00156083	0.0217534	0.163754
773	4	189153280	189899573	2185	160	ADHD	0.000995675	0.00625831	0.00495538
773	4	189153280	189899573	2185	160	ALC	0.000207399	0.000364451	0.0161063
773	4	189153280	189899573	2185	160	ANO	0.00052941	0.0033276	0.0150666
773	4	189153280	189899573	2185	160	ANX	9.52753e-05	0.000278405	0.0741007
773	4	189153280	189899573	2185	160	ASD	0.00126276	0.0175991	0.00271721
773	4	189153280	189899573	2185	160	BIP	0.00091775	0.0127907	0.00594731
773	4	189153280	189899573	2185	160	DEP	0.000148138	0.000347436	0.0761265
773	4	189153280	189899573	2185	160	INS	4.56295e-05	7.84178e-05	0.15637
773	4	189153280	189899573	2185	160	PTSD	0.000385702	0.0013928	0.00545015
773	4	189153280	189899573	2185	160	SCZ	0.00062842	0.00875832	1.12757e-06
773	4	189153280	189899573	2185	160	TS	0.00236499	0.032961	0.0430263
774	4	189899574	191043880	1314	115	ADHD	0.000191144	0.00120143	0.264122
774	4	189899574	191043880	1314	115	ALC	4.67206e-05	8.20994e-05	0.256016
774	4	189899574	191043880	1314	115	ANO	0.000511107	0.00321256	0.010281
774	4	189899574	191043880	1314	115	ANX	3.1366e-05	9.16548e-05	0.282121
774	4	189899574	191043880	1314	115	ASD	0.000347003	0.00483619	0.170416
774	4	189899574	191043880	1314	115	BIP	8.7872e-05	0.00122468	0.360075
774	4	189899574	191043880	1314	115	DEP	8.82467e-05	0.000206969	0.154763
774	4	189899574	191043880	1314	115	INS	8.16261e-05	0.000140281	0.0222082
774	4	189899574	191043880	1314	115	OCD	0.00120194	0.0075548	0.146494
774	4	189899574	191043880	1314	115	SCZ	0.000353729	0.00492994	0.000832357
774	4	189899574	191043880	1314	115	TS	0.00015373	0.00214254	0.376287
775	5	10043	598320	945	60	ALC	0.000148543	0.000261027	0.00485629
775	5	10043	598320	945	60	ANO	6.24214e-05	0.00039235	0.317282
775	5	10043	598320	945	60	ANX	1.0664e-05	3.11614e-05	0.390729
775	5	10043	598320	945	60	DEP	2.15334e-05	5.05032e-05	0.350938
775	5	10043	598320	945	60	INS	5.14748e-05	8.84635e-05	0.0421418
775	5	10043	598320	945	60	OCD	0.00312236	0.0196256	0.0136602
775	5	10043	598320	945	60	PTSD	1.99938e-05	7.21993e-05	0.360024
775	5	10043	598320	945	60	SCZ	3.55384e-05	0.0004953	0.299128
776	5	598321	1206609	565	48	ADHD	0.000195452	0.00122851	0.15828
776	5	598321	1206609	565	48	ALC	0	0	0.437319
776	5	598321	1206609	565	48	ASD	6.00819e-05	0.000837365	0.362343
776	5	598321	1206609	565	48	DEP	7.06056e-05	0.000165594	0.117878
776	5	598321	1206609	565	48	INS	1.75641e-05	3.01853e-05	0.2301
776	5	598321	1206609	565	48	OCD	0.00181996	0.0114394	0.0366463
776	5	598321	1206609	565	48	PTSD	2.26439e-05	8.1769e-05	0.354208
776	5	598321	1206609	565	48	TS	0.000554887	0.00773349	0.200389
777	5	1206610	2106885	1520	206	ADHD	0.000893664	0.00561712	0.0178886
777	5	1206610	2106885	1520	206	ALC	0.000222715	0.000391365	0.018268
777	5	1206610	2106885	1520	206	ANO	0.00137195	0.00862336	7.4555e-06
777	5	1206610	2106885	1520	206	ANX	0.000163528	0.000477846	0.0317379
777	5	1206610	2106885	1520	206	BIP	0.00061202	0.00852976	0.0542331
777	5	1206610	2106885	1520	206	DEP	0.000252967	0.000593296	0.0191776
777	5	1206610	2106885	1520	206	INS	5.71703e-05	9.82517e-05	0.134274
777	5	1206610	2106885	1520	206	OCD	0.00357656	0.0224804	0.0148778
777	5	1206610	2106885	1520	206	PTSD	0.000514979	0.00185963	0.000495046
777	5	1206610	2106885	1520	206	SCZ	0.00041278	0.00575293	0.00158059
778	5	2106886	2960068	1033	145	ADHD	0.000640149	0.00402365	0.0402871
778	5	2106886	2960068	1033	145	ALC	0.000338173	0.000594253	0.000218999
778	5	2106886	2960068	1033	145	ANO	0.000754065	0.00473967	0.000954534
778	5	2106886	2960068	1033	145	ANX	0.000285003	0.000832811	0.00013017
778	5	2106886	2960068	1033	145	ASD	0.000809341	0.0112798	0.0291768
778	5	2106886	2960068	1033	145	BIP	0.000986041	0.0137425	0.00270775
778	5	2106886	2960068	1033	145	DEP	0.000132003	0.000309592	0.0981116
778	5	2106886	2960068	1033	145	INS	0.000173984	0.000299005	0.000234096
778	5	2106886	2960068	1033	145	OCD	0.00587429	0.0369228	0.00116825
778	5	2106886	2960068	1033	145	SCZ	0.000677699	0.00944512	4.01822e-08
778	5	2106886	2960068	1033	145	TS	0.0018391	0.0256317	0.0656197
779	5	2960069	3677595	1612	154	ADHD	0.0016379	0.010295	4.21278e-05
779	5	2960069	3677595	1612	154	ANO	0.000321296	0.0020195	0.0789823
779	5	2960069	3677595	1612	154	ANX	0.000126894	0.000370797	0.0478301
779	5	2960069	3677595	1612	154	ASD	0.00105503	0.014704	0.00871371
779	5	2960069	3677595	1612	154	DEP	9.04496e-05	0.000212136	0.171489
779	5	2960069	3677595	1612	154	INS	0.000103648	0.000178128	0.0166068
779	5	2960069	3677595	1612	154	PTSD	3.77243e-05	0.000136225	0.363056
779	5	2960069	3677595	1612	154	SCZ	0.000692837	0.0096561	1.01286e-07
779	5	2960069	3677595	1612	154	TS	0.0028447	0.0396468	0.015485
780	5	3677596	4636542	991	95	ALC	0.000182426	0.000320567	0.00870035
780	5	3677596	4636542	991	95	ANO	0.000704526	0.0044283	0.000734083
780	5	3677596	4636542	991	95	ANX	9.78095e-05	0.00028581	0.043849
780	5	3677596	4636542	991	95	BIP	0.000656538	0.0091502	0.0118988
780	5	3677596	4636542	991	95	DEP	8.36665e-05	0.000196227	0.147078
780	5	3677596	4636542	991	95	INS	2.50141e-05	4.29887e-05	0.229423
780	5	3677596	4636542	991	95	PTSD	7.07456e-06	2.55468e-05	0.422766
780	5	3677596	4636542	991	95	SCZ	0.000252112	0.0035137	0.00512507
780	5	3677596	4636542	991	95	TS	0.00382334	0.0532861	0.000555901
781	5	4636543	5828694	1453	177	ADHD	0.000830138	0.00521783	0.0224567
781	5	4636543	5828694	1453	177	ALC	9.71582e-05	0.000170731	0.139556
781	5	4636543	5828694	1453	177	ANO	0.00101487	0.00637897	0.000104418
781	5	4636543	5828694	1453	177	ANX	0.000157198	0.000459349	0.0184974
781	5	4636543	5828694	1453	177	ASD	0.00198967	0.0277301	4.58924e-05
781	5	4636543	5828694	1453	177	BIP	0.000517608	0.00721393	0.0716363
781	5	4636543	5828694	1453	177	DEP	0.000225995	0.000530037	0.0223905
781	5	4636543	5828694	1453	177	INS	3.725e-05	6.40172e-05	0.198401
781	5	4636543	5828694	1453	177	OCD	0.00246343	0.0154839	0.0736922
781	5	4636543	5828694	1453	177	PTSD	0.000202203	0.000730169	0.101695
781	5	4636543	5828694	1453	177	SCZ	0.000547033	0.00762403	3.26449e-05
781	5	4636543	5828694	1453	177	TS	0.00560604	0.0781317	8.45039e-05
782	5	5828695	6936733	2191	219	ADHD	0.000656314	0.00412526	0.0589086
782	5	5828695	6936733	2191	219	ALC	0.000396975	0.000697582	0.000181933
782	5	5828695	6936733	2191	219	ANO	0.000640094	0.00402331	0.016158
782	5	5828695	6936733	2191	219	ANX	0.000330429	0.000965549	8.28069e-05
782	5	5828695	6936733	2191	219	ASD	0.000859238	0.0119753	0.0430615
782	5	5828695	6936733	2191	219	BIP	0.000458483	0.0063899	0.119811
782	5	5828695	6936733	2191	219	DEP	0.000324599	0.000761297	0.0063736
782	5	5828695	6936733	2191	219	INS	1.20643e-05	2.07335e-05	0.415674
782	5	5828695	6936733	2191	219	OCD	0.00642906	0.0404098	0.00072197
782	5	5828695	6936733	2191	219	PTSD	0.000715498	0.00258372	2.05832e-05
782	5	5828695	6936733	2191	219	SCZ	0.00133573	0.0186161	1.40764e-15
782	5	5828695	6936733	2191	219	TS	0.00185537	0.0258584	0.062183
783	5	6936734	8079415	1799	159	ADHD	0.000679259	0.00426948	0.0370611
783	5	6936734	8079415	1799	159	ALC	0.000152366	0.000267745	0.0424852
783	5	6936734	8079415	1799	159	ANO	0.000114855	0.000721923	0.271861
783	5	6936734	8079415	1799	159	ANX	0.000259648	0.000758719	0.000539282
783	5	6936734	8079415	1799	159	ASD	0.00105133	0.0146525	0.00917489
783	5	6936734	8079415	1799	159	BIP	0.00152803	0.0212962	3.21736e-05
783	5	6936734	8079415	1799	159	DEP	0.000138572	0.000324999	0.0835447
783	5	6936734	8079415	1799	159	INS	3.37718e-05	5.80395e-05	0.206811
783	5	6936734	8079415	1799	159	OCD	0	0	0.463949
783	5	6936734	8079415	1799	159	PTSD	0.00044751	0.00161599	0.000944647
783	5	6936734	8079415	1799	159	SCZ	0.000872387	0.0121585	6.66572e-10
783	5	6936734	8079415	1799	159	TS	0.0052165	0.0727026	0.000108509
784	5	8079416	9203855	1746	112	ADHD	0.000385011	0.00241999	0.0888311
784	5	8079416	9203855	1746	112	ALC	0.000142857	0.000251034	0.0356108
784	5	8079416	9203855	1746	112	ANO	0.000178337	0.00112094	0.197448
784	5	8079416	9203855	1746	112	ANX	0.000103796	0.000303303	0.0452631
784	5	8079416	9203855	1746	112	ASD	0.000437827	0.00610202	0.10096
784	5	8079416	9203855	1746	112	DEP	0.000312052	0.000731869	0.000750331
784	5	8079416	9203855	1746	112	PTSD	0.000239308	0.00086416	0.0182469
784	5	8079416	9203855	1746	112	SCZ	0.00032399	0.00451546	0.00122421
784	5	8079416	9203855	1746	112	TS	0.000774063	0.0107882	0.231899
785	5	9203856	10549029	1421	202	ADHD	0.000128818	0.000809684	0.331511
785	5	9203856	10549029	1421	202	ALC	0.000189447	0.000332905	0.0396463
785	5	9203856	10549029	1421	202	ANO	0.00132599	0.00833453	9.47641e-06
785	5	9203856	10549029	1421	202	ANX	0.00015164	0.000443107	0.0280054
785	5	9203856	10549029	1421	202	ASD	0.00114138	0.0159075	0.00932619
785	5	9203856	10549029	1421	202	BIP	0.0016798	0.0234114	3.8401e-05
785	5	9203856	10549029	1421	202	DEP	0.000258984	0.000607407	0.0165468
785	5	9203856	10549029	1421	202	INS	0.00020678	0.000355368	0.000154054
785	5	9203856	10549029	1421	202	OCD	0.00934967	0.0587673	4.47746e-05
785	5	9203856	10549029	1421	202	SCZ	0.000426665	0.00594645	0.00117261
785	5	9203856	10549029	1421	202	TS	0.00157899	0.0220065	0.133785
786	5	10549030	11850850	1527	181	ADHD	0.00143258	0.00900446	0.000430835
786	5	10549030	11850850	1527	181	ALC	8.71767e-05	0.000153191	0.191686
786	5	10549030	11850850	1527	181	ANO	0.000877551	0.00551584	0.000795252
786	5	10549030	11850850	1527	181	ANX	0.000491029	0.00143484	2.41116e-08
786	5	10549030	11850850	1527	181	ASD	0.000466431	0.00650068	0.116532
786	5	10549030	11850850	1527	181	BIP	0.00103131	0.0143734	0.00354063
786	5	10549030	11850850	1527	181	DEP	1.30719e-05	3.06582e-05	0.43204
786	5	10549030	11850850	1527	181	INS	0.000108053	0.000185697	0.017415
786	5	10549030	11850850	1527	181	OCD	0.00114639	0.00720561	0.218716
786	5	10549030	11850850	1527	181	PTSD	0.000292542	0.00105639	0.0177066
786	5	10549030	11850850	1527	181	SCZ	0.000264355	0.00368434	0.0177319
786	5	10549030	11850850	1527	181	TS	0.00743644	0.103642	1.27284e-06
787	5	11850851	12867189	1333	54	ALC	5.32735e-05	9.36146e-05	0.131537
787	5	11850851	12867189	1333	54	ANO	0.000327768	0.00206018	0.0180474
787	5	11850851	12867189	1333	54	DEP	3.43459e-06	8.05529e-06	0.443642
787	5	11850851	12867189	1333	54	SCZ	0.000211736	0.00295098	0.00361398
787	5	11850851	12867189	1333	54	TS	0	0	0.45993
788	5	12867190	13608147	1140	72	ADHD	6.1702e-05	0.000387828	0.348176
788	5	12867190	13608147	1140	72	ALC	2.49584e-05	4.38581e-05	0.324285
788	5	12867190	13608147	1140	72	ANO	0.000673414	0.00423274	0.000811479
788	5	12867190	13608147	1140	72	BIP	0.000247902	0.00345503	0.134913
788	5	12867190	13608147	1140	72	INS	8.14423e-06	1.39965e-05	0.37054
788	5	12867190	13608147	1140	72	SCZ	0.000222014	0.00309423	0.00442715
789	5	13608148	14910295	1454	156	ADHD	0.000212834	0.00133777	0.267949
789	5	13608148	14910295	1454	156	ALC	0.000148253	0.000260516	0.0584726
789	5	13608148	14910295	1454	156	ANO	0.00052412	0.00329435	0.0201406
789	5	13608148	14910295	1454	156	ANX	0.000273205	0.000798334	0.00025363
789	5	13608148	14910295	1454	156	ASD	7.35481e-05	0.00102504	0.390501
789	5	13608148	14910295	1454	156	BIP	0.000421915	0.00588026	0.107574
789	5	13608148	14910295	1454	156	DEP	0.000211239	0.000495428	0.0243352
789	5	13608148	14910295	1454	156	INS	3.55572e-05	6.11078e-05	0.213497
789	5	13608148	14910295	1454	156	OCD	0.00264672	0.0166359	0.0469785
789	5	13608148	14910295	1454	156	PTSD	0.000481633	0.00173921	0.000712083
789	5	13608148	14910295	1454	156	SCZ	0.00070753	0.00986088	1.10093e-07
789	5	13608148	14910295	1454	156	TS	0.00488374	0.0680649	0.000445537
790	5	14910296	16592319	1648	151	ADHD	0.000278651	0.00175146	0.213195
790	5	14910296	16592319	1648	151	ALC	0.000125762	0.000220995	0.0755731
790	5	14910296	16592319	1648	151	ANO	0.000402325	0.00252881	0.0467783
790	5	14910296	16592319	1648	151	ASD	0.000424278	0.00591319	0.148451
790	5	14910296	16592319	1648	151	BIP	0.000410614	0.00572275	0.0989677
790	5	14910296	16592319	1648	151	DEP	0.000255513	0.000599266	0.00793922
790	5	14910296	16592319	1648	151	INS	8.42255e-06	1.44748e-05	0.393138
790	5	14910296	16592319	1648	151	OCD	0.00699202	0.0439483	0.000248721
790	5	14910296	16592319	1648	151	PTSD	0.000539931	0.00194973	8.7287e-05
790	5	14910296	16592319	1648	151	SCZ	0.000561689	0.00782829	4.52561e-06
790	5	14910296	16592319	1648	151	TS	0.000132405	0.00184533	0.398557
791	5	16592320	17803477	1287	177	ADHD	0.000648248	0.00407456	0.0494907
791	5	16592320	17803477	1287	177	ALC	0.000498561	0.000876093	1.07413e-06
791	5	16592320	17803477	1287	177	ANO	0.000945851	0.00594514	0.000577525
791	5	16592320	17803477	1287	177	ANX	5.23671e-05	0.000153022	0.231092
791	5	16592320	17803477	1287	177	ASD	0.000384675	0.00536123	0.191485
791	5	16592320	17803477	1287	177	BIP	0.000440029	0.00613271	0.104658
791	5	16592320	17803477	1287	177	DEP	0.000218668	0.000512851	0.0252481
791	5	16592320	17803477	1287	177	INS	7.64762e-05	0.00013143	0.0630087
791	5	16592320	17803477	1287	177	OCD	0.0048709	0.030616	0.00363521
791	5	16592320	17803477	1287	177	PTSD	0.000352722	0.0012737	0.00821597
791	5	16592320	17803477	1287	177	SCZ	0.00035841	0.00499518	0.00280777
791	5	16592320	17803477	1287	177	TS	0.0037918	0.0528465	0.0025848
792	5	17803478	18791410	1557	102	ADHD	0.000307967	0.00193572	0.139152
792	5	17803478	18791410	1557	102	ANO	0.000481557	0.00302682	0.00943158
792	5	17803478	18791410	1557	102	ANX	6.20263e-05	0.000181248	0.149894
792	5	17803478	18791410	1557	102	ASD	0.000587809	0.00819232	0.0478639
792	5	17803478	18791410	1557	102	BIP	0.000641745	0.00894403	0.0133862
792	5	17803478	18791410	1557	102	DEP	0.000100489	0.000235681	0.108575
792	5	17803478	18791410	1557	102	INS	2.21659e-05	3.80939e-05	0.254589
792	5	17803478	18791410	1557	102	OCD	0.00135334	0.00850641	0.108201
792	5	17803478	18791410	1557	102	PTSD	0.000166818	0.000602392	0.0732833
792	5	17803478	18791410	1557	102	SCZ	0.000573637	0.0079948	2.25153e-07
793	5	18791411	20397013	1913	130	ADHD	8.24138e-05	0.000518011	0.365972
793	5	18791411	20397013	1913	130	ANO	0.000584966	0.0036768	0.00812026
793	5	18791411	20397013	1913	130	ANX	0.000148279	0.000433286	0.0192195
793	5	18791411	20397013	1913	130	ASD	0.000812018	0.0113171	0.0182895
793	5	18791411	20397013	1913	130	BIP	0.000326725	0.00455358	0.142104
793	5	18791411	20397013	1913	130	DEP	0.000179062	0.000419962	0.0289836
793	5	18791411	20397013	1913	130	OCD	0.000904635	0.00568608	0.208647
793	5	18791411	20397013	1913	130	PTSD	0.000105836	0.00038218	0.175921
793	5	18791411	20397013	1913	130	SCZ	0.000434504	0.00605571	0.000171727
793	5	18791411	20397013	1913	130	TS	0.0026076	0.0363423	0.0222167
794	5	20397014	21211399	908	62	ADHD	0.000584047	0.00367102	0.011042
794	5	20397014	21211399	908	62	ALC	0.000105504	0.000185397	0.0366896
794	5	20397014	21211399	908	62	ANO	0.000272274	0.00171138	0.0499626
794	5	20397014	21211399	908	62	ANX	5.80188e-05	0.000169537	0.10038
794	5	20397014	21211399	908	62	ASD	0.000231076	0.00322051	0.18727
794	5	20397014	21211399	908	62	INS	2.24674e-05	3.8612e-05	0.193274
794	5	20397014	21211399	908	62	PTSD	0.000132025	0.000476753	0.0635306
794	5	20397014	21211399	908	62	SCZ	0.000141876	0.00197734	0.0309885
795	5	21211400	22149042	957	82	ADHD	0.000282441	0.00177528	0.133964
795	5	21211400	22149042	957	82	ALC	0.000179424	0.000315292	0.00637193
795	5	21211400	22149042	957	82	ANO	0.000156651	0.000984627	0.196528
795	5	21211400	22149042	957	82	BIP	2.8019e-05	0.000390503	0.440652
795	5	21211400	22149042	957	82	OCD	0.00160047	0.0100597	0.0373547
795	5	21211400	22149042	957	82	PTSD	0.000158643	0.000572873	0.0587104
795	5	21211400	22149042	957	82	SCZ	0.000266644	0.00371624	0.00213325
796	5	22149043	23246745	1189	84	ALC	2.54808e-05	4.47761e-05	0.33068
796	5	22149043	23246745	1189	84	ANO	0.000385106	0.00242058	0.0203292
796	5	22149043	23246745	1189	84	ANX	3.37459e-05	9.86093e-05	0.239098
796	5	22149043	23246745	1189	84	BIP	0.000346135	0.0048241	0.0834923
796	5	22149043	23246745	1189	84	DEP	6.17848e-05	0.000144907	0.199803
796	5	22149043	23246745	1189	84	INS	9.16667e-05	0.000157537	0.00753651
796	5	22149043	23246745	1189	84	OCD	0.00117255	0.00737003	0.136923
796	5	22149043	23246745	1189	84	PTSD	7.85424e-05	0.000283622	0.209821
796	5	22149043	23246745	1189	84	SCZ	0.000708731	0.00987763	4.99676e-11
796	5	22149043	23246745	1189	84	TS	0.000573739	0.00799623	0.234337
797	5	23246746	24362661	2020	69	ADHD	0.000243626	0.00153131	0.148975
797	5	23246746	24362661	2020	69	ALC	2.92795e-05	5.14512e-05	0.290428
797	5	23246746	24362661	2020	69	ANO	0.000230787	0.00145061	0.0890463
797	5	23246746	24362661	2020	69	ANX	6.93843e-05	0.000202749	0.0736202
797	5	23246746	24362661	2020	69	BIP	0.000236248	0.0032926	0.148126
797	5	23246746	24362661	2020	69	INS	6.46445e-05	0.000111097	0.0245863
797	5	23246746	24362661	2020	69	SCZ	6.52014e-05	0.000908716	0.194647
797	5	23246746	24362661	2020	69	TS	0.00166236	0.0231685	0.0344931
798	5	24362662	25722097	1343	115	ALC	0.000230697	0.000405391	0.00227114
798	5	24362662	25722097	1343	115	ANO	0.00113722	0.00714799	5.03328e-06
798	5	24362662	25722097	1343	115	ASD	0.000482488	0.00672446	0.0917528
798	5	24362662	25722097	1343	115	BIP	0.000427275	0.00595496	0.0734679
798	5	24362662	25722097	1343	115	INS	4.82913e-05	8.29924e-05	0.105509
798	5	24362662	25722097	1343	115	OCD	0.0063453	0.0398833	0.000379027
798	5	24362662	25722097	1343	115	PTSD	0.000109301	0.000394693	0.145803
798	5	24362662	25722097	1343	115	SCZ	0.000641111	0.0089352	5.46182e-08
798	5	24362662	25722097	1343	115	TS	0.000515452	0.00718388	0.318575
799	5	25722098	26938178	2287	125	ADHD	0.000470297	0.00295605	0.0757048
799	5	25722098	26938178	2287	125	ALC	0.000228786	0.000402032	0.00482719
799	5	25722098	26938178	2287	125	ANO	0.000541684	0.00340475	0.0126219
799	5	25722098	26938178	2287	125	ASD	0.000231575	0.00322747	0.249622
799	5	25722098	26938178	2287	125	BIP	0.000342404	0.0047721	0.128144
799	5	25722098	26938178	2287	125	DEP	0.00035484	0.000832222	0.000300102
799	5	25722098	26938178	2287	125	INS	5.32258e-05	9.14728e-05	0.0932718
799	5	25722098	26938178	2287	125	OCD	0.0017541	0.0110254	0.0601858
799	5	25722098	26938178	2287	125	PTSD	0.000384022	0.00138673	0.00134659
799	5	25722098	26938178	2287	125	SCZ	0.000255207	0.00355683	0.010028
799	5	25722098	26938178	2287	125	TS	0.000788895	0.0109949	0.244124
800	5	26938179	28315653	1406	101	ADHD	0.000517158	0.0032506	0.0490727
800	5	26938179	28315653	1406	101	ALC	0.000115972	0.000203792	0.0552071
800	5	26938179	28315653	1406	101	ANO	0.000393756	0.00247495	0.0342399
800	5	26938179	28315653	1406	101	ANX	0.000100649	0.000294108	0.0463535
800	5	26938179	28315653	1406	101	BIP	0.000549199	0.00765422	0.0270666
800	5	26938179	28315653	1406	101	DEP	0.000282409	0.000662347	0.0010086
800	5	26938179	28315653	1406	101	INS	4.64302e-05	7.9794e-05	0.112769
800	5	26938179	28315653	1406	101	PTSD	0.000338178	0.00122119	0.00266116
800	5	26938179	28315653	1406	101	SCZ	0.000346566	0.0048301	0.000439642
801	5	28315654	29593755	1920	119	ADHD	0.000684667	0.00430347	0.0193009
801	5	28315654	29593755	1920	119	ANO	0.00043361	0.00272545	0.0356872
801	5	28315654	29593755	1920	119	ANX	8.32859e-05	0.000243371	0.0917874
801	5	28315654	29593755	1920	119	ASD	0.000323244	0.00450506	0.172829
801	5	28315654	29593755	1920	119	DEP	0.000158329	0.000371336	0.0404681
801	5	28315654	29593755	1920	119	PTSD	0.000351151	0.00126803	0.0032822
801	5	28315654	29593755	1920	119	SCZ	0.000492696	0.00686673	1.34733e-05
801	5	28315654	29593755	1920	119	TS	0	0	0.451773
802	5	29593756	30416066	1836	98	ADHD	0.000501328	0.00315109	0.0493378
802	5	29593756	30416066	1836	98	ALC	0.000123442	0.000216918	0.0550608
802	5	29593756	30416066	1836	98	ANO	0.000129989	0.000817044	0.242011
802	5	29593756	30416066	1836	98	BIP	0.000713207	0.00994001	0.00698435
802	5	29593756	30416066	1836	98	DEP	0.00017548	0.000411561	0.0214457
802	5	29593756	30416066	1836	98	INS	2.13179e-05	3.66364e-05	0.257234
802	5	29593756	30416066	1836	98	SCZ	0.000193826	0.00270136	0.0152201
802	5	29593756	30416066	1836	98	TS	0.000661943	0.00922554	0.252191
803	5	30416067	31679464	1477	170	ADHD	0.00235485	0.0148014	8.88645e-08
803	5	30416067	31679464	1477	170	ALC	0.000375897	0.000660542	0.00013547
803	5	30416067	31679464	1477	170	ANO	0.00108368	0.00681149	8.52977e-05
803	5	30416067	31679464	1477	170	ANX	5.54701e-06	1.6209e-05	0.446836
803	5	30416067	31679464	1477	170	ASD	0.000875383	0.0122003	0.0242104
803	5	30416067	31679464	1477	170	BIP	0.00167153	0.0232962	1.8786e-05
803	5	30416067	31679464	1477	170	DEP	7.66401e-05	0.000179747	0.220939
803	5	30416067	31679464	1477	170	INS	0.000261291	0.00044905	1.30349e-06
803	5	30416067	31679464	1477	170	OCD	0	0	0.424916
803	5	30416067	31679464	1477	170	PTSD	0.000156954	0.000566773	0.132095
803	5	30416067	31679464	1477	170	SCZ	0.00035808	0.00499058	0.00272167
803	5	30416067	31679464	1477	170	TS	0.00180597	0.0251699	0.0580566
804	5	31679465	32727914	1179	152	ADHD	0.00163	0.0102453	5.31728e-05
804	5	31679465	32727914	1179	152	ALC	0.000441429	0.000775699	8.90054e-06
804	5	31679465	32727914	1179	152	ANO	0.0013113	0.00824214	1.52038e-06
804	5	31679465	32727914	1179	152	ANX	0.000215472	0.000629632	0.0019967
804	5	31679465	32727914	1179	152	ASD	0.000103337	0.00144021	0.376465
804	5	31679465	32727914	1179	152	BIP	0.000538655	0.00750726	0.0504036
804	5	31679465	32727914	1179	152	DEP	0.00027091	0.000635377	0.00649012
804	5	31679465	32727914	1179	152	INS	3.02188e-05	5.19334e-05	0.237754
804	5	31679465	32727914	1179	152	OCD	0.00355152	0.0223231	0.021354
804	5	31679465	32727914	1179	152	PTSD	0.000177629	0.000641433	0.0673334
804	5	31679465	32727914	1179	152	SCZ	0.000532855	0.00742643	2.05483e-05
804	5	31679465	32727914	1179	152	TS	0.00352939	0.0491893	0.00529874
805	5	32727915	33971056	1616	153	ALC	0.000144708	0.000254287	0.046014
805	5	32727915	33971056	1616	153	ANO	0.000832028	0.00522971	0.0004914
805	5	32727915	33971056	1616	153	ANX	5.65359e-05	0.000165204	0.201761
805	5	32727915	33971056	1616	153	ASD	0.000827719	0.011536	0.0267818
805	5	32727915	33971056	1616	153	BIP	0.000257112	0.00358338	0.201732
805	5	32727915	33971056	1616	153	OCD	0.00256396	0.0161158	0.0489281
805	5	32727915	33971056	1616	153	PTSD	0.000448136	0.00161825	0.000660144
805	5	32727915	33971056	1616	153	SCZ	0.000334905	0.00466759	0.00310128
805	5	32727915	33971056	1616	153	TS	0.00351759	0.0490249	0.00569657
806	5	33971057	35157146	1536	139	ADHD	0.00058802	0.003696	0.0407195
806	5	33971057	35157146	1536	139	ANO	0.000285428	0.00179405	0.105719
806	5	33971057	35157146	1536	139	ANX	0.000127582	0.000372807	0.0347155
806	5	33971057	35157146	1536	139	INS	3.27164e-06	5.62257e-06	0.43312
806	5	33971057	35157146	1536	139	OCD	0.00560137	0.0352074	0.000380008
806	5	33971057	35157146	1536	139	PTSD	0.000617893	0.00223126	6.83545e-06
806	5	33971057	35157146	1536	139	SCZ	0.00049456	0.00689271	1.26853e-05
807	5	35157147	36431967	1638	144	ADHD	0.000308991	0.00194216	0.190443
807	5	35157147	36431967	1638	144	ALC	0.000177321	0.000311597	0.0171441
807	5	35157147	36431967	1638	144	ANO	0.000321184	0.0020188	0.0898396
807	5	35157147	36431967	1638	144	ANX	0.000199398	0.000582663	0.00373002
807	5	35157147	36431967	1638	144	ASD	0.000912043	0.0127112	0.0151807
807	5	35157147	36431967	1638	144	BIP	2.48082e-07	3.45754e-06	0.453972
807	5	35157147	36431967	1638	144	DEP	0.00012752	0.000299077	0.0972453
807	5	35157147	36431967	1638	144	INS	0.000123801	0.000212762	0.00500827
807	5	35157147	36431967	1638	144	PTSD	3.55632e-05	0.000128421	0.352148
807	5	35157147	36431967	1638	144	SCZ	0.000290415	0.00404753	0.00624865
807	5	35157147	36431967	1638	144	TS	0.0023549	0.0328203	0.0338866
808	5	36431968	37925487	1459	127	ADHD	0.000298081	0.00187359	0.1857
808	5	36431968	37925487	1459	127	ALC	1.60261e-05	2.81618e-05	0.385402
808	5	36431968	37925487	1459	127	ANO	0.000224477	0.00141095	0.132109
808	5	36431968	37925487	1459	127	BIP	0.000338004	0.00471078	0.134707
808	5	36431968	37925487	1459	127	DEP	6.61868e-05	0.000155231	0.232098
808	5	36431968	37925487	1459	127	INS	4.72757e-05	8.1247e-05	0.12509
808	5	36431968	37925487	1459	127	OCD	0	0	0.378819
808	5	36431968	37925487	1459	127	PTSD	5.67476e-05	0.00020492	0.268626
808	5	36431968	37925487	1459	127	SCZ	0.000330055	0.0046	0.00209732
808	5	36431968	37925487	1459	127	TS	0.00333558	0.0464881	0.00282779
809	5	37925488	39438985	1670	164	ADHD	0.000346565	0.00217833	0.146022
809	5	37925488	39438985	1670	164	ALC	0.000183169	0.000321873	0.026766
809	5	37925488	39438985	1670	164	ANO	0.000775492	0.00487435	0.00208307
809	5	37925488	39438985	1670	164	ANX	0.000139475	0.000407562	0.0320228
809	5	37925488	39438985	1670	164	ASD	0.0019757	0.0275354	2.35618e-05
809	5	37925488	39438985	1670	164	BIP	0.000756563	0.0105443	0.0168327
809	5	37925488	39438985	1670	164	DEP	0.000577999	0.00135561	1.00965e-06
809	5	37925488	39438985	1670	164	INS	0.000298231	0.000512534	3.58178e-08
809	5	37925488	39438985	1670	164	OCD	0.00208378	0.0130976	0.0833259
809	5	37925488	39438985	1670	164	PTSD	0.000132284	0.000477689	0.152281
809	5	37925488	39438985	1670	164	SCZ	0.000682815	0.00951643	3.27039e-07
809	5	37925488	39438985	1670	164	TS	0.00402917	0.0561547	0.000747621
810	5	39438986	40290851	1707	118	ADHD	0.000743299	0.004672	0.0124389
810	5	39438986	40290851	1707	118	ANX	5.45586e-06	1.59426e-05	0.438844
810	5	39438986	40290851	1707	118	ASD	0.000236903	0.00330173	0.235166
810	5	39438986	40290851	1707	118	BIP	0.000775756	0.0108117	0.00854821
810	5	39438986	40290851	1707	118	INS	3.70837e-07	6.37313e-07	0.461874
810	5	39438986	40290851	1707	118	OCD	0.00182456	0.0114683	0.0433064
810	5	39438986	40290851	1707	118	PTSD	0.000334106	0.00120648	0.00509939
810	5	39438986	40290851	1707	118	SCZ	0.000616611	0.00859374	2.48064e-07
811	5	40290852	41279590	1198	134	ADHD	0.000388508	0.00244197	0.113203
811	5	40290852	41279590	1198	134	ALC	0.000142214	0.000249905	0.0372941
811	5	40290852	41279590	1198	134	ANO	0.000614912	0.00386503	0.00567494
811	5	40290852	41279590	1198	134	ASD	0.00036469	0.00508271	0.156746
811	5	40290852	41279590	1198	134	BIP	0.000572643	0.00798096	0.0306034
811	5	40290852	41279590	1198	134	DEP	1.67771e-05	3.93481e-05	0.392489
811	5	40290852	41279590	1198	134	INS	0.000150195	0.000258123	0.000731067
811	5	40290852	41279590	1198	134	OCD	0.00262041	0.0164706	0.065068
811	5	40290852	41279590	1198	134	PTSD	0.00026762	0.000966396	0.0138973
811	5	40290852	41279590	1198	134	SCZ	0.000291249	0.00405915	0.00578192
811	5	40290852	41279590	1198	134	TS	0	0	0.447413
812	5	41279591	42856332	1899	86	ADHD	0.000925075	0.00581455	0.00144768
812	5	41279591	42856332	1899	86	ALC	0.000156688	0.000275339	0.0117545
812	5	41279591	42856332	1899	86	ANO	0.000242369	0.00152341	0.0789526
812	5	41279591	42856332	1899	86	ANX	2.79058e-05	8.15438e-05	0.266384
812	5	41279591	42856332	1899	86	BIP	0.000145118	0.00202252	0.265654
812	5	41279591	42856332	1899	86	DEP	0.00020534	0.000481592	0.00779614
812	5	41279591	42856332	1899	86	SCZ	0.000441993	0.00616007	1.14929e-05
813	5	42856333	44049878	1474	78	ADHD	0.000767912	0.00482671	0.00303971
813	5	42856333	44049878	1474	78	ALC	4.45918e-05	7.83587e-05	0.205081
813	5	42856333	44049878	1474	78	ANO	0.000380083	0.00238901	0.017656
813	5	42856333	44049878	1474	78	ANX	9.29227e-05	0.00027153	0.0306542
813	5	42856333	44049878	1474	78	ASD	0.000275974	0.00384626	0.153776
813	5	42856333	44049878	1474	78	INS	2.47719e-05	4.25725e-05	0.214787
813	5	42856333	44049878	1474	78	OCD	0.00108761	0.00683615	0.197164
813	5	42856333	44049878	1474	78	PTSD	0.000143439	0.000517967	0.0720755
813	5	42856333	44049878	1474	78	SCZ	0.000149381	0.00208194	0.0316553
814	5	44049879	45305566	1061	60	ADHD	0.000859065	0.00539965	0.000570613
814	5	44049879	45305566	1061	60	ALC	5.49444e-05	9.65508e-05	0.164223
814	5	44049879	45305566	1061	60	ANO	0.000199491	0.0012539	0.0930381
814	5	44049879	45305566	1061	60	DEP	0.000123489	0.000289624	0.0300446
814	5	44049879	45305566	1061	60	INS	4.21836e-06	7.24958e-06	0.399054
814	5	44049879	45305566	1061	60	OCD	0.00216553	0.0136114	0.0236746
814	5	44049879	45305566	1061	60	PTSD	0.000205281	0.000741285	0.0132008
814	5	44049879	45305566	1061	60	SCZ	0.00035015	0.00488007	3.39933e-05
815	5	45305567	46388848	228	8	ADHD	0.000132703	0.000834102	0.0749152
815	5	45305567	46388848	228	8	ALC	3.14639e-05	5.52898e-05	0.0772708
815	5	45305567	46388848	228	8	ANO	6.1702e-05	0.000387828	0.160481
815	5	45305567	46388848	228	8	BIP	0.000214385	0.0029879	0.0139361
815	5	45305567	46388848	228	8	DEP	5.12417e-05	0.00012018	0.0322179
815	5	45305567	46388848	228	8	PTSD	5.01662e-05	0.000181154	0.0771622
815	5	45305567	46388848	228	8	SCZ	0.000452564	0.00630741	3.26016e-14
815	5	45305567	46388848	228	8	TS	0.00138478	0.0192997	0.000850625
816	5	46388849	50164835	422	14	ADHD	7.97021e-05	0.000500967	0.212863
816	5	46388849	50164835	422	14	ALC	3.02253e-06	5.31132e-06	0.407181
816	5	46388849	50164835	422	14	ANX	7.77659e-06	2.27241e-05	0.317363
816	5	46388849	50164835	422	14	BIP	1.39812e-05	0.000194857	0.393523
816	5	46388849	50164835	422	14	DEP	0.000122979	0.000288428	0.00123245
816	5	46388849	50164835	422	14	PTSD	4.42671e-06	1.59852e-05	0.365552
816	5	46388849	50164835	422	14	SCZ	0.000320666	0.00446914	2.9079e-08
816	5	46388849	50164835	422	14	TS	0.000708442	0.0098736	0.0576898
817	5	50164836	51203265	997	107	ADHD	0.000273949	0.0017219	0.175625
817	5	50164836	51203265	997	107	ALC	0.000163853	0.00028793	0.0243966
817	5	50164836	51203265	997	107	ANX	0.000147163	0.000430027	0.0113231
817	5	50164836	51203265	997	107	BIP	0.000252156	0.00351432	0.169766
817	5	50164836	51203265	997	107	DEP	0.00016267	0.000381517	0.0338017
817	5	50164836	51203265	997	107	INS	8.50953e-06	1.46243e-05	0.393077
817	5	50164836	51203265	997	107	OCD	0.00136542	0.00858233	0.116313
817	5	50164836	51203265	997	107	SCZ	0.000555486	0.00774183	2.17244e-06
817	5	50164836	51203265	997	107	TS	0.000215881	0.00300874	0.355975
818	5	51203266	52139773	1612	120	ALC	0.000212744	0.000373843	0.00605426
818	5	51203266	52139773	1612	120	ANO	5.82199e-06	3.65941e-05	0.449919
818	5	51203266	52139773	1612	120	ANX	0.000104807	0.000306256	0.0458026
818	5	51203266	52139773	1612	120	DEP	0.000300728	0.000705312	0.00127731
818	5	51203266	52139773	1612	120	INS	1.83131e-06	3.14725e-06	0.446228
818	5	51203266	52139773	1612	120	OCD	0.000641917	0.00403477	0.31163
818	5	51203266	52139773	1612	120	SCZ	0.000379624	0.00529083	0.000337897
818	5	51203266	52139773	1612	120	TS	0.000989982	0.0137974	0.173182
819	5	52139774	52837225	1264	111	ADHD	0.00178662	0.0112298	8.39083e-07
819	5	52139774	52837225	1264	111	ALC	3.24389e-05	5.70031e-05	0.315793
819	5	52139774	52837225	1264	111	ANO	0.00103359	0.00649661	7.84471e-06
819	5	52139774	52837225	1264	111	ANX	7.71809e-05	0.000225531	0.103797
819	5	52139774	52837225	1264	111	ASD	0.00119457	0.0166487	0.00139681
819	5	52139774	52837225	1264	111	BIP	0.000172201	0.00239998	0.257871
819	5	52139774	52837225	1264	111	DEP	0.000141529	0.000331935	0.0536804
819	5	52139774	52837225	1264	111	INS	9.14873e-06	1.57228e-05	0.389058
819	5	52139774	52837225	1264	111	SCZ	0.000341726	0.00476265	0.000591901
819	5	52139774	52837225	1264	111	TS	0.0016652	0.023208	0.0803221
820	5	52837226	53747856	1156	144	ADHD	0.00027234	0.00171179	0.205457
820	5	52837226	53747856	1156	144	ALC	7.91921e-05	0.00013916	0.168084
820	5	52837226	53747856	1156	144	ANO	1.0683e-05	6.71481e-05	0.431204
820	5	52837226	53747856	1156	144	ANX	2.74343e-05	8.01662e-05	0.328349
820	5	52837226	53747856	1156	144	ASD	0.000158505	0.00220909	0.342359
820	5	52837226	53747856	1156	144	BIP	0.000925251	0.0128953	0.00378229
820	5	52837226	53747856	1156	144	DEP	0.00020887	0.000489872	0.0209095
820	5	52837226	53747856	1156	144	INS	8.53643e-05	0.000146705	0.0323235
820	5	52837226	53747856	1156	144	PTSD	0.000367017	0.00132533	0.00459584
820	5	52837226	53747856	1156	144	SCZ	0.000487749	0.00679778	6.13583e-05
820	5	52837226	53747856	1156	144	TS	0.00200928	0.0280035	0.0500245
821	5	53747857	55221398	2353	136	ADHD	0.000396024	0.00248921	0.120748
821	5	53747857	55221398	2353	136	ALC	0.000120072	0.000210995	0.0800906
821	5	53747857	55221398	2353	136	ANO	0.00128074	0.00805011	1.10594e-06
821	5	53747857	55221398	2353	136	ANX	3.3725e-05	9.85481e-05	0.292166
821	5	53747857	55221398	2353	136	ASD	0.000990209	0.0138006	0.00819252
821	5	53747857	55221398	2353	136	BIP	0.000140383	0.00195652	0.305197
821	5	53747857	55221398	2353	136	DEP	6.61806e-05	0.000155216	0.230303
821	5	53747857	55221398	2353	136	INS	0.000123375	0.000212029	0.00376724
821	5	53747857	55221398	2353	136	OCD	0.00171489	0.0107789	0.16451
821	5	53747857	55221398	2353	136	PTSD	0.000264921	0.000956649	0.0241592
821	5	53747857	55221398	2353	136	SCZ	0.000301925	0.00420795	0.00354041
821	5	53747857	55221398	2353	136	TS	0.00215655	0.030056	0.0326671
822	5	55221399	55968966	1078	153	ADHD	0.00142331	0.00894621	0.000230911
822	5	55221399	55968966	1078	153	ALC	0.000224478	0.000394463	0.00835258
822	5	55221399	55968966	1078	153	ANO	0.000470344	0.00295634	0.029317
822	5	55221399	55968966	1078	153	ANX	8.81965e-05	0.00025772	0.106699
822	5	55221399	55968966	1078	153	ASD	0.00170504	0.0237632	0.000132621
822	5	55221399	55968966	1078	153	BIP	0.000518629	0.00722816	0.058508
822	5	55221399	55968966	1078	153	DEP	0.000190616	0.00044706	0.0356637
822	5	55221399	55968966	1078	153	INS	2.43566e-05	4.18587e-05	0.267564
822	5	55221399	55968966	1078	153	OCD	0.00277797	0.0174609	0.0369859
822	5	55221399	55968966	1078	153	PTSD	2.69638e-05	9.73682e-05	0.336025
822	5	55221399	55968966	1078	153	SCZ	0.000359923	0.00501627	0.00157788
822	5	55221399	55968966	1078	153	TS	0.000187131	0.00260806	0.348076
823	5	55968967	56896890	1027	118	ADHD	0.000706186	0.00443873	0.0192621
823	5	55968967	56896890	1027	118	ALC	0.000163073	0.00028656	0.025057
823	5	55968967	56896890	1027	118	ANO	0.00048974	0.00307826	0.014239
823	5	55968967	56896890	1027	118	ANX	7.17806e-05	0.000209751	0.132289
823	5	55968967	56896890	1027	118	ASD	0.000381083	0.00531117	0.137815
823	5	55968967	56896890	1027	118	BIP	1.21705e-05	0.000169621	0.439956
823	5	55968967	56896890	1027	118	DEP	0.000145265	0.000340696	0.0566728
823	5	55968967	56896890	1027	118	INS	2.55149e-05	4.38493e-05	0.249875
823	5	55968967	56896890	1027	118	OCD	0.00063197	0.00397224	0.26404
823	5	55968967	56896890	1027	118	PTSD	7.44736e-05	0.00026893	0.214641
823	5	55968967	56896890	1027	118	SCZ	0.000340861	0.0047506	0.000716218
823	5	55968967	56896890	1027	118	TS	0.00094358	0.0131507	0.198812
824	5	56896891	57895012	1441	120	ADHD	0.000193022	0.00121324	0.263495
824	5	56896891	57895012	1441	120	ANO	0	0	0.472781
824	5	56896891	57895012	1441	120	ANX	0.000156609	0.000457629	0.00793887
824	5	56896891	57895012	1441	120	ASD	0.000687284	0.00957872	0.0324157
824	5	56896891	57895012	1441	120	BIP	0.000638859	0.00890381	0.0203619
824	5	56896891	57895012	1441	120	DEP	6.12301e-05	0.000143606	0.232667
824	5	56896891	57895012	1441	120	INS	5.70422e-06	9.80316e-06	0.411439
824	5	56896891	57895012	1441	120	PTSD	0.000510423	0.00184317	4.37006e-05
824	5	56896891	57895012	1441	120	SCZ	0.000720241	0.010038	3.2494e-09
824	5	56896891	57895012	1441	120	TS	0.0011094	0.0154618	0.137958
825	5	57895013	58721458	1255	155	ADHD	0.000569032	0.00357665	0.0566633
825	5	57895013	58721458	1255	155	ALC	0.000285846	0.000502301	0.00135352
825	5	57895013	58721458	1255	155	ANO	0.000374775	0.00235565	0.0488264
825	5	57895013	58721458	1255	155	ANX	0.000277719	0.000811526	0.000176737
825	5	57895013	58721458	1255	155	BIP	0.00167141	0.0232946	6.52339e-06
825	5	57895013	58721458	1255	155	DEP	6.17768e-05	0.000144888	0.254135
825	5	57895013	58721458	1255	155	INS	0.000148681	0.00025552	0.00175456
825	5	57895013	58721458	1255	155	OCD	0.0039331	0.0247215	0.00779399
825	5	57895013	58721458	1255	155	PTSD	0.00055013	0.00198656	7.37458e-05
825	5	57895013	58721458	1255	155	SCZ	0.000819915	0.0114272	1.55177e-09
826	5	58721459	59868567	1000	114	ADHD	0.000456242	0.00286771	0.0784028
826	5	58721459	59868567	1000	114	ALC	7.20528e-05	0.000126614	0.153161
826	5	58721459	59868567	1000	114	ANO	0.000403749	0.00253776	0.0299979
826	5	58721459	59868567	1000	114	ANX	9.76845e-05	0.000285445	0.0535255
826	5	58721459	59868567	1000	114	ASD	0.000900954	0.0125566	0.00931296
826	5	58721459	59868567	1000	114	BIP	0.000451109	0.00628713	0.0715727
826	5	58721459	59868567	1000	114	DEP	1.76002e-05	4.12785e-05	0.390855
826	5	58721459	59868567	1000	114	INS	7.00421e-05	0.000120373	0.0474768
826	5	58721459	59868567	1000	114	OCD	0.00261037	0.0164075	0.0715136
826	5	58721459	59868567	1000	114	SCZ	0.000650068	0.00906003	6.19808e-08
826	5	58721459	59868567	1000	114	TS	0.000689306	0.00960689	0.252862
827	5	59868568	60930753	1269	78	ADHD	0.000533807	0.00335524	0.0261985
827	5	59868568	60930753	1269	78	ALC	6.62182e-05	0.000116361	0.130386
827	5	59868568	60930753	1269	78	ANO	3.98905e-05	0.000250732	0.368988
827	5	59868568	60930753	1269	78	ASD	0.000814129	0.0113466	0.00586565
827	5	59868568	60930753	1269	78	BIP	0.000545067	0.00759663	0.0163457
827	5	59868568	60930753	1269	78	DEP	1.05553e-05	2.47559e-05	0.426647
827	5	59868568	60930753	1269	78	SCZ	0.000668518	0.00931717	5.53273e-10
827	5	59868568	60930753	1269	78	TS	0.0025634	0.0357262	0.00695358
828	5	60930754	62180368	1285	116	ADHD	0.000422825	0.00265767	0.0858673
828	5	60930754	62180368	1285	116	ALC	0.000244251	0.000429209	0.0025194
828	5	60930754	62180368	1285	116	ANO	0.000200341	0.00125924	0.15852
828	5	60930754	62180368	1285	116	ANX	0.000147229	0.000430219	0.0101909
828	5	60930754	62180368	1285	116	BIP	0.000256158	0.00357009	0.17742
828	5	60930754	62180368	1285	116	DEP	0.000311105	0.000729648	0.000950474
828	5	60930754	62180368	1285	116	INS	7.39128e-05	0.000127025	0.0352026
828	5	60930754	62180368	1285	116	PTSD	0.00023833	0.000860629	0.0217809
828	5	60930754	62180368	1285	116	SCZ	0.000449419	0.00626357	4.06572e-05
828	5	60930754	62180368	1285	116	TS	0	0	0.387477
829	5	62180369	63214089	1596	109	ADHD	0.000300376	0.00188801	0.133649
829	5	62180369	63214089	1596	109	ALC	9.31761e-05	0.000163733	0.111492
829	5	62180369	63214089	1596	109	ANO	0.000455683	0.0028642	0.0129754
829	5	62180369	63214089	1596	109	BIP	0.000429584	0.00598714	0.0687857
829	5	62180369	63214089	1596	109	DEP	0.000129919	0.000304706	0.0718247
829	5	62180369	63214089	1596	109	SCZ	0.000742899	0.0103538	3.36799e-09
829	5	62180369	63214089	1596	109	TS	0.000297757	0.00414985	0.360332
830	5	63214090	64438518	1082	108	ALC	0.000108817	0.000191218	0.0663106
830	5	63214090	64438518	1082	108	ANO	6.76961e-05	0.000425504	0.346375
830	5	63214090	64438518	1082	108	ANX	5.49644e-05	0.000160612	0.160958
830	5	63214090	64438518	1082	108	ASD	0.00111579	0.0155508	0.00180777
830	5	63214090	64438518	1082	108	BIP	0.000156689	0.00218378	0.267731
830	5	63214090	64438518	1082	108	OCD	0.00104081	0.00654199	0.206079
830	5	63214090	64438518	1082	108	PTSD	8.31563e-06	3.00284e-05	0.44355
830	5	63214090	64438518	1082	108	SCZ	0.000727698	0.010142	1.50671e-09
831	5	64438519	65606870	1216	111	ADHD	0.000318436	0.00200153	0.136978
831	5	64438519	65606870	1216	111	ALC	2.14146e-05	3.76307e-05	0.391836
831	5	64438519	65606870	1216	111	ANX	2.51586e-05	7.35162e-05	0.302709
831	5	64438519	65606870	1216	111	ASD	0.000262184	0.00365407	0.219059
831	5	64438519	65606870	1216	111	BIP	9.76261e-06	0.000136062	0.457117
831	5	64438519	65606870	1216	111	DEP	0.000216118	0.00050687	0.00982047
831	5	64438519	65606870	1216	111	OCD	0.000148385	0.000932676	0.413933
831	5	64438519	65606870	1216	111	SCZ	0.000101986	0.00142139	0.131178
831	5	64438519	65606870	1216	111	TS	0.00290784	0.0405267	0.00648084
832	5	65606871	67096191	1639	153	ADHD	0.00087936	0.00552721	0.0110814
832	5	65606871	67096191	1639	153	ALC	0.000167891	0.000295026	0.030596
832	5	65606871	67096191	1639	153	ANO	0.000522587	0.00328472	0.0175815
832	5	65606871	67096191	1639	153	ANX	0.000103732	0.000303116	0.065383
832	5	65606871	67096191	1639	153	DEP	0.000363073	0.000851532	0.000784883
832	5	65606871	67096191	1639	153	INS	9.02005e-05	0.000155017	0.0271438
832	5	65606871	67096191	1639	153	PTSD	0.000371404	0.00134117	0.00521412
832	5	65606871	67096191	1639	153	SCZ	0.000634335	0.00884076	1.30591e-06
832	5	65606871	67096191	1639	153	TS	0.00123789	0.0172525	0.150104
833	5	67096192	68006993	1120	156	ADHD	0.000114373	0.000718892	0.339417
833	5	67096192	68006993	1120	156	ALC	0.000358527	0.00063002	0.000167187
833	5	67096192	68006993	1120	156	ANO	0.00136237	0.00856318	3.61144e-06
833	5	67096192	68006993	1120	156	ASD	0.00105291	0.0146744	0.00800092
833	5	67096192	68006993	1120	156	BIP	0.00147888	0.0206113	5.91495e-05
833	5	67096192	68006993	1120	156	DEP	0.000199232	0.000467267	0.0266714
833	5	67096192	68006993	1120	156	INS	8.94543e-05	0.000153734	0.0284158
833	5	67096192	68006993	1120	156	OCD	0.0019952	0.0125408	0.0583914
833	5	67096192	68006993	1120	156	PTSD	4.29906e-05	0.000155242	0.324004
833	5	67096192	68006993	1120	156	SCZ	0.000858509	0.0119651	1.49207e-10
833	5	67096192	68006993	1120	156	TS	0.00117511	0.0163776	0.149405
834	5	68006994	71468651	1578	124	ALC	5.606e-05	9.85111e-05	0.216041
834	5	68006994	71468651	1578	124	ANO	0.000135096	0.000849148	0.254667
834	5	68006994	71468651	1578	124	BIP	0.000597099	0.00832181	0.0272412
834	5	68006994	71468651	1578	124	DEP	1.46463e-05	3.43507e-05	0.407099
834	5	68006994	71468651	1578	124	INS	0.000153278	0.000263421	0.00034696
834	5	68006994	71468651	1578	124	OCD	0.00203048	0.0127626	0.0944816
834	5	68006994	71468651	1578	124	PTSD	0.000485498	0.00175317	0.000249642
834	5	68006994	71468651	1578	124	SCZ	0.000165929	0.00231256	0.0504808
835	5	71468652	73314061	1900	159	ADHD	0.000910153	0.00572076	0.0100112
835	5	71468652	73314061	1900	159	ALC	6.93835e-06	1.21924e-05	0.459643
835	5	71468652	73314061	1900	159	ANO	0.000575271	0.00361586	0.0155568
835	5	71468652	73314061	1900	159	ANX	0.000103236	0.000301668	0.0815708
835	5	71468652	73314061	1900	159	BIP	0.00126239	0.017594	0.000431466
835	5	71468652	73314061	1900	159	DEP	0.000156701	0.000367518	0.0690288
835	5	71468652	73314061	1900	159	INS	5.59168e-05	9.60974e-05	0.117671
835	5	71468652	73314061	1900	159	PTSD	0.00042932	0.00155031	0.00218575
835	5	71468652	73314061	1900	159	SCZ	0.000760229	0.0105954	1.09717e-08
835	5	71468652	73314061	1900	159	TS	0.000519977	0.00724695	0.286394
836	5	73314062	74245354	909	125	ANO	0.00101918	0.00640607	2.85839e-05
836	5	73314062	74245354	909	125	ANX	3.65784e-05	0.000106886	0.248787
836	5	73314062	74245354	909	125	ASD	0.000874978	0.0121946	0.0143033
836	5	73314062	74245354	909	125	BIP	0.000418113	0.00582727	0.083904
836	5	73314062	74245354	909	125	INS	4.45946e-05	7.66394e-05	0.131201
836	5	73314062	74245354	909	125	PTSD	3.13342e-05	0.00011315	0.339376
836	5	73314062	74245354	909	125	SCZ	0.000147069	0.0020497	0.0681851
836	5	73314062	74245354	909	125	TS	0.00259984	0.0362341	0.0144463
837	5	74245355	75239302	1283	75	ADHD	0.000187137	0.00117625	0.20274
837	5	74245355	75239302	1283	75	ALC	2.07817e-05	3.65185e-05	0.339368
837	5	74245355	75239302	1283	75	ANO	0.000274657	0.00172636	0.0573361
837	5	74245355	75239302	1283	75	ANX	0.000111077	0.00032458	0.0188605
837	5	74245355	75239302	1283	75	ASD	0.00013623	0.00189864	0.295525
837	5	74245355	75239302	1283	75	INS	4.34315e-05	7.46405e-05	0.0844392
837	5	74245355	75239302	1283	75	PTSD	2.65464e-05	9.58612e-05	0.351457
837	5	74245355	75239302	1283	75	SCZ	0.000267207	0.00372408	0.00101632
838	5	75239303	75959515	822	116	ADHD	6.44937e-05	0.000405375	0.391381
838	5	75239303	75959515	822	116	ALC	0.00013537	0.000237877	0.0461339
838	5	75239303	75959515	822	116	ANO	0.000128911	0.000810269	0.236174
838	5	75239303	75959515	822	116	ANX	7.22201e-05	0.000211035	0.125428
838	5	75239303	75959515	822	116	ASD	5.57594e-05	0.000777122	0.41456
838	5	75239303	75959515	822	116	DEP	0.000332108	0.000778907	0.000412123
838	5	75239303	75959515	822	116	OCD	0.00115879	0.00728357	0.188009
838	5	75239303	75959515	822	116	SCZ	0.000132386	0.00184507	0.0886217
838	5	75239303	75959515	822	116	TS	0.000969018	0.0135053	0.135793
839	5	75959516	77290255	1635	210	ADHD	0.000359818	0.00226163	0.161392
839	5	75959516	77290255	1635	210	ALC	0.000485654	0.000853414	1.25808e-05
839	5	75959516	77290255	1635	210	ANO	0.00084292	0.00529817	0.00111513
839	5	75959516	77290255	1635	210	ANX	0.000400828	0.00117126	5.82142e-06
839	5	75959516	77290255	1635	210	ASD	0.000909077	0.0126699	0.030345
839	5	75959516	77290255	1635	210	BIP	0.000929061	0.0129484	0.00953182
839	5	75959516	77290255	1635	210	DEP	0.000423221	0.0009926	0.000495253
839	5	75959516	77290255	1635	210	INS	0.000258178	0.000443699	7.8388e-06
839	5	75959516	77290255	1635	210	OCD	0.00137381	0.00863509	0.167534
839	5	75959516	77290255	1635	210	PTSD	0.000397285	0.00143462	0.00506766
839	5	75959516	77290255	1635	210	SCZ	0.00128434	0.0178999	4.16063e-15
839	5	75959516	77290255	1635	210	TS	0.00415156	0.0578606	0.00300163
840	5	77290256	79005158	1600	147	ADHD	0.000863177	0.00542549	0.0083229
840	5	77290256	79005158	1600	147	ALC	0.000140793	0.000247408	0.0590284
840	5	77290256	79005158	1600	147	ANO	0.000515346	0.0032392	0.0126206
840	5	77290256	79005158	1600	147	ASD	0.00136313	0.018998	0.00082084
840	5	77290256	79005158	1600	147	BIP	0.00123165	0.0171655	0.000389819
840	5	77290256	79005158	1600	147	DEP	0.000209697	0.000491812	0.0228737
840	5	77290256	79005158	1600	147	OCD	0.00301826	0.0189713	0.0344079
840	5	77290256	79005158	1600	147	PTSD	0.000322764	0.00116552	0.0111815
840	5	77290256	79005158	1600	147	SCZ	0.000822924	0.0114691	3.29816e-10
840	5	77290256	79005158	1600	147	TS	0.00166941	0.0232666	0.0741546
841	5	79005159	80448225	1923	219	ADHD	0.00140895	0.00885597	0.0007782
841	5	79005159	80448225	1923	219	ALC	0.000744586	0.00130842	8.44998e-10
841	5	79005159	80448225	1923	219	ANO	0.000584795	0.00367572	0.0246185
841	5	79005159	80448225	1923	219	ANX	0.000112724	0.000329392	0.0909692
841	5	79005159	80448225	1923	219	ASD	0.00156592	0.0218244	0.00148174
841	5	79005159	80448225	1923	219	BIP	0.000432063	0.00602169	0.128282
841	5	79005159	80448225	1923	219	DEP	0.000210643	0.000494031	0.0448779
841	5	79005159	80448225	1923	219	INS	0.000242195	0.000416231	3.10016e-05
841	5	79005159	80448225	1923	219	OCD	0.00553347	0.0347806	0.00683318
841	5	79005159	80448225	1923	219	PTSD	0.000438587	0.00158377	0.0038197
841	5	79005159	80448225	1923	219	SCZ	0.00121194	0.0168908	2.80843e-13
841	5	79005159	80448225	1923	219	TS	0.00816749	0.113831	1.61804e-07
842	5	80448226	81710194	1229	152	ADHD	0.00109749	0.00689829	0.00203885
842	5	80448226	81710194	1229	152	ALC	0.000141627	0.000248873	0.0597795
842	5	80448226	81710194	1229	152	ANO	0.00044926	0.00282382	0.0324463
842	5	80448226	81710194	1229	152	ANX	0.000186796	0.000545839	0.00768039
842	5	80448226	81710194	1229	152	ASD	0.000897783	0.0125124	0.0189696
842	5	80448226	81710194	1229	152	BIP	0.000593686	0.00827424	0.0413512
842	5	80448226	81710194	1229	152	DEP	4.34096e-05	0.00010181	0.308118
842	5	80448226	81710194	1229	152	INS	6.23301e-05	0.000107119	0.0795618
842	5	80448226	81710194	1229	152	OCD	0.00528019	0.0331886	0.00222552
842	5	80448226	81710194	1229	152	PTSD	0.000198911	0.000718281	0.0678138
842	5	80448226	81710194	1229	152	SCZ	0.00018571	0.00258825	0.0577941
843	5	81710195	82720248	1025	129	ALC	0.000132191	0.000232291	0.0585257
843	5	81710195	82720248	1025	129	ANO	0.000857452	0.00538951	0.000391509
843	5	81710195	82720248	1025	129	ANX	0.00020125	0.000588074	0.00290895
843	5	81710195	82720248	1025	129	BIP	0.000878379	0.012242	0.00461016
843	5	81710195	82720248	1025	129	INS	5.04292e-05	8.66665e-05	0.117671
843	5	81710195	82720248	1025	129	PTSD	0.000395274	0.00142736	0.00152617
843	5	81710195	82720248	1025	129	SCZ	0.000310758	0.00433105	0.00272962
843	5	81710195	82720248	1025	129	TS	0.00223604	0.0311639	0.0341792
844	5	82720249	84094797	1328	192	ADHD	0.000404061	0.00253972	0.152956
844	5	82720249	84094797	1328	192	ALC	0.000215094	0.000377973	0.0164935
844	5	82720249	84094797	1328	192	ANO	0.00207068	0.0130152	1.38986e-09
844	5	82720249	84094797	1328	192	ANX	7.4204e-05	0.000216832	0.201123
844	5	82720249	84094797	1328	192	ASD	0.000957091	0.013339	0.018006
844	5	82720249	84094797	1328	192	BIP	0.000937546	0.0130666	0.0088793
844	5	82720249	84094797	1328	192	DEP	3.5202e-05	8.25607e-05	0.350151
844	5	82720249	84094797	1328	192	INS	5.31859e-05	9.14042e-05	0.138617
844	5	82720249	84094797	1328	192	OCD	0.00511424	0.0321455	0.00536746
844	5	82720249	84094797	1328	192	PTSD	7.61334e-05	0.000274923	0.32418
844	5	82720249	84094797	1328	192	SCZ	0.00121316	0.0169078	1.03635e-14
844	5	82720249	84094797	1328	192	TS	0.00650159	0.090613	1.61516e-05
845	5	84094798	84697850	1268	86	ADHD	6.95609e-05	0.000437225	0.397549
845	5	84094798	84697850	1268	86	ALC	0.000246126	0.000432504	0.000622583
845	5	84094798	84697850	1268	86	ANO	0.000656969	0.00412938	0.000619527
845	5	84094798	84697850	1268	86	ANX	6.31803e-05	0.00018462	0.110825
845	5	84094798	84697850	1268	86	DEP	0.000107342	0.000251753	0.0803353
845	5	84094798	84697850	1268	86	INS	1.06681e-05	1.8334e-05	0.355519
845	5	84094798	84697850	1268	86	PTSD	0.000143631	0.000518662	0.0709443
845	5	84094798	84697850	1268	86	SCZ	0.000181291	0.00252666	0.0235063
846	5	84697851	85311779	1461	64	ALC	4.70094e-05	8.26069e-05	0.189052
846	5	84697851	85311779	1461	64	ANO	0.00028799	0.00181016	0.0439968
846	5	84697851	85311779	1461	64	DEP	6.63076e-05	0.000155514	0.154578
846	5	84697851	85311779	1461	64	OCD	0	0	0.419839
846	5	84697851	85311779	1461	64	PTSD	4.1281e-05	0.000149069	0.299965
846	5	84697851	85311779	1461	64	SCZ	7.6355e-05	0.00106416	0.144334
846	5	84697851	85311779	1461	64	TS	0.000622768	0.00867955	0.198361
847	5	85311780	86493763	1531	127	ADHD	0.000199989	0.00125703	0.268905
847	5	85311780	86493763	1531	127	ALC	1.80642e-05	3.17433e-05	0.369849
847	5	85311780	86493763	1531	127	ANO	0.000477054	0.00299852	0.0230536
847	5	85311780	86493763	1531	127	ANX	5.97663e-05	0.000174644	0.168366
847	5	85311780	86493763	1531	127	ASD	0.000153195	0.00213509	0.315274
847	5	85311780	86493763	1531	127	BIP	3.66074e-05	0.000510199	0.417369
847	5	85311780	86493763	1531	127	DEP	0.000204226	0.00047898	0.0217174
847	5	85311780	86493763	1531	127	INS	7.89389e-05	0.000135663	0.0343687
847	5	85311780	86493763	1531	127	OCD	0.00555572	0.0349204	0.000964541
847	5	85311780	86493763	1531	127	PTSD	0.00021738	0.000784974	0.0387398
847	5	85311780	86493763	1531	127	SCZ	0.000434275	0.00605251	0.000138889
848	5	86493764	87943482	1078	82	ADHD	0.000705629	0.00443523	0.0085667
848	5	86493764	87943482	1078	82	ANO	0.000142832	0.000897768	0.186877
848	5	86493764	87943482	1078	82	ANX	0.000102479	0.000299454	0.0252841
848	5	86493764	87943482	1078	82	ASD	0.000304327	0.00424141	0.143365
848	5	86493764	87943482	1078	82	BIP	0.00064472	0.0089855	0.00789912
848	5	86493764	87943482	1078	82	DEP	0.00013271	0.00031125	0.0461778
848	5	86493764	87943482	1078	82	INS	6.55756e-05	0.000112697	0.031096
848	5	86493764	87943482	1078	82	OCD	0.00252424	0.0158661	0.0241272
848	5	86493764	87943482	1078	82	PTSD	2.3492e-05	8.48314e-05	0.346502
848	5	86493764	87943482	1078	82	SCZ	0.000716505	0.00998597	3.13288e-09
849	5	87943483	89584466	1082	152	ADHD	0.00194555	0.0122288	2.1801e-06
849	5	87943483	89584466	1082	152	ALC	0.000257346	0.000452219	0.00367938
849	5	87943483	89584466	1082	152	ANO	0.000376169	0.00236441	0.0724162
849	5	87943483	89584466	1082	152	ANX	0.000254588	0.000743934	0.000569212
849	5	87943483	89584466	1082	152	ASD	0.000888774	0.0123869	0.0192036
849	5	87943483	89584466	1082	152	BIP	0.000589594	0.0082172	0.0369069
849	5	87943483	89584466	1082	152	DEP	0.000720775	0.00169047	4.1981e-09
849	5	87943483	89584466	1082	152	INS	0.000354925	0.000609967	1.50986e-10
849	5	87943483	89584466	1082	152	OCD	0.00162316	0.0102024	0.0960314
849	5	87943483	89584466	1082	152	PTSD	0.000367002	0.00132527	0.00829991
849	5	87943483	89584466	1082	152	SCZ	0.00181543	0.0253018	1.47366e-27
849	5	87943483	89584466	1082	152	TS	0.00256933	0.0358089	0.0342358
850	5	89584467	90793804	1256	152	ADHD	0.000649766	0.0040841	0.0407442
850	5	89584467	90793804	1256	152	ALC	0.000298522	0.000524576	0.00116879
850	5	89584467	90793804	1256	152	ANO	0.00127745	0.00802939	1.74074e-06
850	5	89584467	90793804	1256	152	ANX	0.000227951	0.000666097	0.00117968
850	5	89584467	90793804	1256	152	BIP	0.000294524	0.00410479	0.172952
850	5	89584467	90793804	1256	152	DEP	0.000502718	0.00117905	1.15592e-05
850	5	89584467	90793804	1256	152	OCD	0.00516367	0.0324562	0.00181305
850	5	89584467	90793804	1256	152	SCZ	0.000952556	0.0132758	1.21284e-11
850	5	89584467	90793804	1256	152	TS	0.00108162	0.0150746	0.195523
851	5	90793805	91956905	1232	106	ADHD	0.000285933	0.00179723	0.161384
851	5	90793805	91956905	1232	106	ALC	0.000179455	0.000315346	0.0114591
851	5	90793805	91956905	1232	106	ANO	0.000708042	0.00445039	0.00097123
851	5	90793805	91956905	1232	106	ANX	0.000158022	0.000461758	0.00501438
851	5	90793805	91956905	1232	106	BIP	0.000584061	0.00814008	0.0243909
851	5	90793805	91956905	1232	106	DEP	0.000224512	0.000526559	0.00787558
851	5	90793805	91956905	1232	106	INS	1.47446e-05	2.53398e-05	0.319784
851	5	90793805	91956905	1232	106	OCD	0.00287652	0.0180803	0.0209896
851	5	90793805	91956905	1232	106	PTSD	2.71244e-05	9.79484e-05	0.405558
851	5	90793805	91956905	1232	106	SCZ	0.000676608	0.00942993	1.11534e-08
851	5	90793805	91956905	1232	106	TS	0.000449357	0.00626272	0.290263
852	5	91956906	93814604	1375	159	ADHD	0.00153913	0.00967419	8.72817e-05
852	5	91956906	93814604	1375	159	ALC	0.000389002	0.000683572	5.38547e-05
852	5	91956906	93814604	1375	159	ANO	0.000893656	0.00561707	0.000449723
852	5	91956906	93814604	1375	159	ANX	6.54805e-05	0.000191341	0.183541
852	5	91956906	93814604	1375	159	ASD	0.00152408	0.0212412	0.000529067
852	5	91956906	93814604	1375	159	BIP	0.000685286	0.00955087	0.027256
852	5	91956906	93814604	1375	159	DEP	0.000413743	0.00097037	0.000197891
852	5	91956906	93814604	1375	159	INS	9.10643e-05	0.000156501	0.0281773
852	5	91956906	93814604	1375	159	OCD	0.000403624	0.00253697	0.353336
852	5	91956906	93814604	1375	159	PTSD	0.000291462	0.00105249	0.0214385
852	5	91956906	93814604	1375	159	SCZ	0.00108751	0.0151567	1.94931e-13
852	5	91956906	93814604	1375	159	TS	0.00442232	0.0616342	0.00112293
853	5	93814605	95117259	1348	167	ADHD	0.000454293	0.00285546	0.104389
853	5	93814605	95117259	1348	167	ALC	0.000119301	0.000209641	0.10173
853	5	93814605	95117259	1348	167	ANX	0.000167209	0.000488603	0.014608
853	5	93814605	95117259	1348	167	ASD	0.000360447	0.00502357	0.192511
853	5	93814605	95117259	1348	167	BIP	0.00165418	0.0230544	1.36066e-05
853	5	93814605	95117259	1348	167	DEP	6.56776e-05	0.000154037	0.261157
853	5	93814605	95117259	1348	167	INS	7.18177e-06	1.23424e-05	0.405092
853	5	93814605	95117259	1348	167	OCD	0.00377598	0.0237339	0.0220801
853	5	93814605	95117259	1348	167	PTSD	7.8582e-05	0.000283766	0.258453
853	5	93814605	95117259	1348	167	SCZ	0.00103433	0.0144156	2.29313e-12
853	5	93814605	95117259	1348	167	TS	0.000527743	0.00735519	0.262792
854	5	95117260	96467377	1775	165	ALC	9.52876e-05	0.000167444	0.137081
854	5	95117260	96467377	1775	165	ANO	0.000272177	0.00171077	0.099909
854	5	95117260	96467377	1775	165	ANX	7.81686e-05	0.000228417	0.141805
854	5	95117260	96467377	1775	165	ASD	0.000650221	0.00906217	0.0616961
854	5	95117260	96467377	1775	165	BIP	0.000362869	0.00505732	0.138787
854	5	95117260	96467377	1775	165	INS	4.11325e-05	7.06895e-05	0.18657
854	5	95117260	96467377	1775	165	OCD	0.00205346	0.012907	0.0818561
854	5	95117260	96467377	1775	165	SCZ	0.000762785	0.010631	3.89921e-08
854	5	95117260	96467377	1775	165	TS	0.00384347	0.0535667	0.00284806
855	5	96467378	97316601	1744	44	ALC	5.2843e-06	9.28581e-06	0.416469
855	5	96467378	97316601	1744	44	ANO	4.67341e-05	0.000293747	0.33292
855	5	96467378	97316601	1744	44	INS	6.01735e-05	0.000103413	0.012066
855	5	96467378	97316601	1744	44	SCZ	6.87628e-06	9.5835e-05	0.403558
856	5	97316602	98567769	1625	126	ADHD	0.000336936	0.00211781	0.142062
856	5	97316602	98567769	1625	126	ALC	0.000203795	0.000358118	0.00834848
856	5	97316602	98567769	1625	126	ANO	0.000462167	0.00290495	0.0213613
856	5	97316602	98567769	1625	126	ANX	0.000170816	0.000499144	0.00734364
856	5	97316602	98567769	1625	126	BIP	0.0010616	0.0147956	0.000835004
856	5	97316602	98567769	1625	126	INS	9.91286e-06	1.7036e-05	0.393017
856	5	97316602	98567769	1625	126	PTSD	0.000229097	0.000827285	0.0315986
856	5	97316602	98567769	1625	126	SCZ	5.51409e-05	0.000768502	0.278411
857	5	98567770	99257995	1162	44	ALC	2.83813e-05	4.98729e-05	0.247806
857	5	98567770	99257995	1162	44	ANO	3.3269e-05	0.000209112	0.316817
857	5	98567770	99257995	1162	44	ANX	4.53822e-06	1.32612e-05	0.443973
857	5	98567770	99257995	1162	44	DEP	7.43844e-06	1.74457e-05	0.415463
857	5	98567770	99257995	1162	44	PTSD	0.000166765	0.0006022	0.0150039
857	5	98567770	99257995	1162	44	SCZ	5.34048e-05	0.000744306	0.17728
857	5	98567770	99257995	1162	44	TS	0.000450755	0.00628219	0.23664
858	5	99257996	100594081	1764	74	ALC	6.60144e-05	0.000116003	0.129947
858	5	99257996	100594081	1764	74	ANO	0.000249564	0.00156863	0.0843052
858	5	99257996	100594081	1764	74	ANX	1.77423e-06	5.18451e-06	0.4614
858	5	99257996	100594081	1764	74	ASD	0.000326097	0.00454483	0.124912
858	5	99257996	100594081	1764	74	BIP	0.000823075	0.0114712	0.00104455
858	5	99257996	100594081	1764	74	DEP	7.29813e-06	1.71166e-05	0.434586
858	5	99257996	100594081	1764	74	INS	6.08919e-06	1.04648e-05	0.423672
858	5	99257996	100594081	1764	74	SCZ	9.32443e-05	0.00129955	0.115877
859	5	100594082	101575367	1610	84	ALC	0.000185302	0.000325621	0.0052723
859	5	100594082	101575367	1610	84	BIP	0.000262108	0.00365302	0.14057
859	5	100594082	101575367	1610	84	INS	6.75147e-06	1.16029e-05	0.389325
859	5	100594082	101575367	1610	84	OCD	0.00202267	0.0127135	0.0432504
859	5	100594082	101575367	1610	84	SCZ	0.000248466	0.00346288	0.0045966
859	5	100594082	101575367	1610	84	TS	0	0	0.464109
860	5	101575368	102903985	2282	73	ADHD	0.000279876	0.00175916	0.131485
860	5	101575368	102903985	2282	73	ALC	4.4642e-05	7.84469e-05	0.225107
860	5	101575368	102903985	2282	73	ANX	2.47129e-05	7.22139e-05	0.295335
860	5	101575368	102903985	2282	73	ASD	7.48419e-05	0.00104308	0.358911
860	5	101575368	102903985	2282	73	BIP	0.000200615	0.00279598	0.186467
860	5	101575368	102903985	2282	73	INS	5.61902e-05	9.65672e-05	0.0481076
860	5	101575368	102903985	2282	73	OCD	0.000757986	0.00476432	0.231139
860	5	101575368	102903985	2282	73	PTSD	0.000219991	0.000794404	0.0275849
860	5	101575368	102903985	2282	73	SCZ	0.000431996	0.00602075	7.47053e-06
861	5	102903986	103788460	917	142	ADHD	0.00146219	0.00919058	7.04729e-05
861	5	102903986	103788460	917	142	ALC	0.000268117	0.000471147	0.00238557
861	5	102903986	103788460	917	142	ANO	0.000735586	0.00462352	0.00254266
861	5	102903986	103788460	917	142	ANX	0.00010013	0.00029259	0.0620494
861	5	102903986	103788460	917	142	ASD	0.00163758	0.0228231	0.000156082
861	5	102903986	103788460	917	142	BIP	0.00081993	0.0114274	0.00920027
861	5	102903986	103788460	917	142	DEP	0.000718457	0.00168503	1.45451e-09
861	5	102903986	103788460	917	142	INS	0.000256315	0.000440498	5.08376e-07
861	5	102903986	103788460	917	142	OCD	0.000674778	0.00424131	0.242528
861	5	102903986	103788460	917	142	PTSD	0.000116473	0.000420594	0.179269
861	5	102903986	103788460	917	142	SCZ	0.00105881	0.0147567	2.06432e-13
861	5	102903986	103788460	917	142	TS	0.00560772	0.078155	2.68293e-05
862	5	103788461	104850490	1554	112	ADHD	0.000646924	0.00406624	0.024063
862	5	103788461	104850490	1554	112	ALC	5.9262e-06	1.04138e-05	0.420575
862	5	103788461	104850490	1554	112	ANO	0.00038135	0.00239698	0.0353487
862	5	103788461	104850490	1554	112	ANX	5.28152e-05	0.000154332	0.173147
862	5	103788461	104850490	1554	112	ASD	0.00122828	0.0171186	0.000918033
862	5	103788461	104850490	1554	112	BIP	0.000347868	0.00484825	0.110316
862	5	103788461	104850490	1554	112	DEP	0.000484034	0.00113523	2.19e-06
862	5	103788461	104850490	1554	112	INS	6.00351e-05	0.000103175	0.0597114
862	5	103788461	104850490	1554	112	SCZ	0.00037686	0.00525232	0.000489691
862	5	103788461	104850490	1554	112	TS	0.00233478	0.0325399	0.0190056
863	5	104850491	106389388	1970	165	ADHD	0.00169662	0.0106641	1.64215e-05
863	5	104850491	106389388	1970	165	ALC	0.000341188	0.00059955	0.000445583
863	5	104850491	106389388	1970	165	ANO	0.000770325	0.00484187	0.00246877
863	5	104850491	106389388	1970	165	ANX	4.51452e-05	0.000131919	0.244816
863	5	104850491	106389388	1970	165	DEP	0.00015307	0.000359001	0.070177
863	5	104850491	106389388	1970	165	INS	9.16965e-05	0.000157588	0.0314823
863	5	104850491	106389388	1970	165	OCD	0.00771644	0.0485017	0.000145536
863	5	104850491	106389388	1970	165	PTSD	0.000138225	0.000499142	0.141617
863	5	104850491	106389388	1970	165	SCZ	0.00029744	0.00414544	0.00955278
863	5	104850491	106389388	1970	165	TS	0.00233148	0.032494	0.0485049
864	5	106389389	107265911	1064	141	ADHD	0.00144209	0.00906426	0.000134369
864	5	106389389	107265911	1064	141	ALC	0.000180784	0.000317681	0.0205875
864	5	106389389	107265911	1064	141	ANO	0.00106407	0.00668818	3.05376e-05
864	5	106389389	107265911	1064	141	ANX	0.000117252	0.000342623	0.0447638
864	5	106389389	107265911	1064	141	ASD	0.000600917	0.00837501	0.0660619
864	5	106389389	107265911	1064	141	BIP	0.00087966	0.0122599	0.00512553
864	5	106389389	107265911	1064	141	DEP	0.00044746	0.00104945	3.08101e-05
864	5	106389389	107265911	1064	141	INS	8.55553e-05	0.000147034	0.0298604
864	5	106389389	107265911	1064	141	OCD	0.00679576	0.0427147	0.00049351
864	5	106389389	107265911	1064	141	PTSD	0.000509784	0.00184087	0.000113936
864	5	106389389	107265911	1064	141	SCZ	0.00105821	0.0147484	8.70657e-14
864	5	106389389	107265911	1064	141	TS	0.00378557	0.0527597	0.00264002
865	5	107265912	108641784	2239	129	ADHD	0.000564275	0.00354675	0.0509987
865	5	107265912	108641784	2239	129	ANO	6.08967e-05	0.000382766	0.396181
865	5	107265912	108641784	2239	129	ANX	6.46849e-05	0.000189016	0.152187
865	5	107265912	108641784	2239	129	ASD	0.000199782	0.00278437	0.293824
865	5	107265912	108641784	2239	129	BIP	0.000776896	0.0108276	0.00839546
865	5	107265912	108641784	2239	129	DEP	7.77139e-05	0.000182266	0.190928
865	5	107265912	108641784	2239	129	INS	2.64999e-05	4.55422e-05	0.253663
865	5	107265912	108641784	2239	129	OCD	0.00259129	0.0162876	0.0462161
865	5	107265912	108641784	2239	129	PTSD	0.000103613	0.000374155	0.185283
865	5	107265912	108641784	2239	129	SCZ	0.000439881	0.00613064	0.000129764
865	5	107265912	108641784	2239	129	TS	0.00163203	0.0227456	0.0893309
866	5	108641785	109606905	1562	108	ADHD	0.000614096	0.00385989	0.0295551
866	5	108641785	109606905	1562	108	ALC	5.47064e-07	9.61325e-07	0.480481
866	5	108641785	109606905	1562	108	ANO	0.000557266	0.00350269	0.00783067
866	5	108641785	109606905	1562	108	ANX	2.60206e-05	7.60351e-05	0.31902
866	5	108641785	109606905	1562	108	BIP	4.29897e-05	0.00059915	0.39459
866	5	108641785	109606905	1562	108	DEP	4.94378e-05	0.000115949	0.274548
866	5	108641785	109606905	1562	108	OCD	0.000865571	0.00544054	0.22926
866	5	108641785	109606905	1562	108	PTSD	0.000278073	0.00100414	0.0105329
866	5	108641785	109606905	1562	108	SCZ	0.00053544	0.00746245	3.09852e-06
867	5	109606906	110819517	1164	86	ADHD	0.000124635	0.000783393	0.317041
867	5	109606906	110819517	1164	86	ALC	0.000232446	0.000408464	0.000665943
867	5	109606906	110819517	1164	86	ANO	0.000105046	0.000660267	0.269848
867	5	109606906	110819517	1164	86	BIP	2.61389e-05	0.0003643	0.422531
867	5	109606906	110819517	1164	86	DEP	7.74072e-05	0.000181547	0.155882
867	5	109606906	110819517	1164	86	INS	0	0	0.474707
867	5	109606906	110819517	1164	86	OCD	0	0	0.345852
867	5	109606906	110819517	1164	86	SCZ	0.000323046	0.00450231	0.000136083
868	5	110819518	111983115	1429	131	ALC	3.65121e-05	6.41607e-05	0.273131
868	5	110819518	111983115	1429	131	ANO	0.000472498	0.00296988	0.0193281
868	5	110819518	111983115	1429	131	ANX	2.69054e-05	7.86205e-05	0.310877
868	5	110819518	111983115	1429	131	ASD	0.000594559	0.0082864	0.0660514
868	5	110819518	111983115	1429	131	BIP	0.000874304	0.0121852	0.00503698
868	5	110819518	111983115	1429	131	DEP	7.80807e-05	0.000183126	0.195107
868	5	110819518	111983115	1429	131	INS	5.63218e-06	9.67934e-06	0.418441
868	5	110819518	111983115	1429	131	OCD	0.000688786	0.00432936	0.253567
868	5	110819518	111983115	1429	131	SCZ	0.000508213	0.00708299	2.65773e-05
869	5	111983116	113121555	2090	118	ADHD	0.000491301	0.00308807	0.061355
869	5	111983116	113121555	2090	118	ANO	2.79383e-05	0.000175606	0.437857
869	5	111983116	113121555	2090	118	ASD	9.51715e-05	0.00132641	0.35891
869	5	111983116	113121555	2090	118	INS	6.81532e-05	0.000117127	0.0488163
869	5	111983116	113121555	2090	118	SCZ	0.000301264	0.00419874	0.00302018
869	5	111983116	113121555	2090	118	TS	0.00627654	0.0874764	5.62336e-07
870	5	113121556	113998532	1259	138	ALC	0.000109039	0.000191609	0.0863321
870	5	113121556	113998532	1259	138	ANO	0.000427271	0.00268561	0.0299424
870	5	113121556	113998532	1259	138	ANX	0.000209941	0.000613471	0.0017015
870	5	113121556	113998532	1259	138	ASD	0.00196223	0.0273478	9.22957e-06
870	5	113121556	113998532	1259	138	BIP	0.000700062	0.0097568	0.015713
870	5	113121556	113998532	1259	138	DEP	0.000223373	0.000523886	0.0143343
870	5	113121556	113998532	1259	138	INS	5.64198e-05	9.69619e-05	0.0911941
870	5	113121556	113998532	1259	138	OCD	0.00174316	0.0109566	0.101936
870	5	113121556	113998532	1259	138	PTSD	0.00012385	0.00044723	0.128582
870	5	113121556	113998532	1259	138	SCZ	0.000657962	0.00917005	1.65234e-07
870	5	113121556	113998532	1259	138	TS	0.00459773	0.0640789	0.000452463
871	5	113998533	115117631	1364	116	ADHD	0.000393963	0.00247625	0.106523
871	5	113998533	115117631	1364	116	ALC	0.000113745	0.000199878	0.0860266
871	5	113998533	115117631	1364	116	ANO	0.000620098	0.00389762	0.00340498
871	5	113998533	115117631	1364	116	ANX	0.000120686	0.000352657	0.0257445
871	5	113998533	115117631	1364	116	BIP	0.000351955	0.00490522	0.114918
871	5	113998533	115117631	1364	116	DEP	2.78376e-05	6.52887e-05	0.348511
871	5	113998533	115117631	1364	116	INS	2.56802e-05	4.41335e-05	0.239463
871	5	113998533	115117631	1364	116	OCD	0.000879444	0.00552774	0.174468
871	5	113998533	115117631	1364	116	PTSD	5.84861e-05	0.000211198	0.282539
871	5	113998533	115117631	1364	116	SCZ	0.000555887	0.00774743	1.34472e-06
872	5	115117632	116208000	1997	170	ADHD	0.00109162	0.00686137	0.00397485
872	5	115117632	116208000	1997	170	ALC	0.000135685	0.000238432	0.0719761
872	5	115117632	116208000	1997	170	ANO	0.000779419	0.00489903	0.00278188
872	5	115117632	116208000	1997	170	ANX	2.64595e-05	7.73175e-05	0.317993
872	5	115117632	116208000	1997	170	ASD	0.00130784	0.0182275	0.00314603
872	5	115117632	116208000	1997	170	BIP	0.00127754	0.0178052	0.000437038
872	5	115117632	116208000	1997	170	DEP	5.76919e-05	0.000135307	0.275505
872	5	115117632	116208000	1997	170	INS	6.18115e-05	0.000106228	0.0958981
872	5	115117632	116208000	1997	170	OCD	0.00144919	0.00910887	0.213321
872	5	115117632	116208000	1997	170	PTSD	0.000156134	0.000563813	0.143287
872	5	115117632	116208000	1997	170	SCZ	0.000483096	0.00673293	0.000134738
873	5	116208001	117348497	2000	175	ADHD	0.000463527	0.0029135	0.109227
873	5	116208001	117348497	2000	175	ALC	0.000223791	0.000393256	0.00876105
873	5	116208001	117348497	2000	175	ANO	0.000261496	0.00164363	0.13934
873	5	116208001	117348497	2000	175	ANX	0.000328763	0.000960681	3.97712e-05
873	5	116208001	117348497	2000	175	BIP	0.000404811	0.00564187	0.114422
873	5	116208001	117348497	2000	175	DEP	0.000528217	0.00123885	1.24604e-05
873	5	116208001	117348497	2000	175	OCD	0.00260326	0.0163628	0.0400076
873	5	116208001	117348497	2000	175	SCZ	0.000556348	0.00775385	1.33071e-05
873	5	116208001	117348497	2000	175	TS	0.00253345	0.0353088	0.026463
874	5	117348498	118605251	1899	170	ALC	0.000335613	0.000589754	0.000352231
874	5	117348498	118605251	1899	170	ANO	0.000473255	0.00297464	0.0371964
874	5	117348498	118605251	1899	170	ANX	6.70824e-05	0.000196022	0.17206
874	5	117348498	118605251	1899	170	BIP	0.00148052	0.0206341	8.74599e-05
874	5	117348498	118605251	1899	170	DEP	0.000390302	0.000915393	0.000525266
874	5	117348498	118605251	1899	170	INS	2.98393e-05	5.12813e-05	0.248557
874	5	117348498	118605251	1899	170	OCD	0.000725972	0.0045631	0.244215
874	5	117348498	118605251	1899	170	PTSD	0.000284887	0.00102875	0.0243666
874	5	117348498	118605251	1899	170	SCZ	0.000543563	0.00757566	6.61918e-05
874	5	117348498	118605251	1899	170	TS	0.00038421	0.00535475	0.337819
875	5	118605252	119664173	1595	154	ALC	0.000209787	0.000368648	0.013185
875	5	118605252	119664173	1595	154	ANO	0.000493785	0.00310368	0.028659
875	5	118605252	119664173	1595	154	ANX	3.06428e-05	8.95416e-05	0.302022
875	5	118605252	119664173	1595	154	ASD	0.00019226	0.00267954	0.285615
875	5	118605252	119664173	1595	154	BIP	0.000139114	0.00193884	0.31749
875	5	118605252	119664173	1595	154	DEP	0.000101429	0.000237885	0.152535
875	5	118605252	119664173	1595	154	INS	2.33556e-05	4.01385e-05	0.279968
875	5	118605252	119664173	1595	154	PTSD	1.79168e-05	6.46988e-05	0.423403
875	5	118605252	119664173	1595	154	SCZ	0.000613106	0.00854489	1.63706e-06
875	5	118605252	119664173	1595	154	TS	0	0	0.315904
876	5	119664174	120371857	1004	90	ALC	9.46161e-07	1.66264e-06	0.441889
876	5	119664174	120371857	1004	90	ANX	7.71516e-05	0.000225445	0.0713798
876	5	119664174	120371857	1004	90	ASD	8.87334e-05	0.00123668	0.355101
876	5	119664174	120371857	1004	90	DEP	5.69235e-05	0.000133505	0.217978
876	5	119664174	120371857	1004	90	INS	1.42539e-05	2.44965e-05	0.315039
876	5	119664174	120371857	1004	90	SCZ	0.000141735	0.00197536	0.0505068
876	5	119664174	120371857	1004	90	TS	0.000418366	0.0058308	0.325216
877	5	120371858	120960737	1336	101	ADHD	0.000347157	0.00218206	0.121222
877	5	120371858	120960737	1336	101	ALC	3.86764e-06	6.79639e-06	0.414351
877	5	120371858	120960737	1336	101	ANO	0.000469809	0.00295298	0.0133241
877	5	120371858	120960737	1336	101	BIP	0.000297059	0.00414013	0.129514
877	5	120371858	120960737	1336	101	DEP	0.000109712	0.000257312	0.0957217
877	5	120371858	120960737	1336	101	INS	3.49243e-05	6.00201e-05	0.175137
877	5	120371858	120960737	1336	101	OCD	0.000944552	0.00593697	0.246958
877	5	120371858	120960737	1336	101	SCZ	0.000390009	0.00543558	0.000159994
878	5	120960738	122005291	1192	99	ADHD	0.000102263	0.000642773	0.345095
878	5	120960738	122005291	1192	99	ALC	2.93064e-05	5.14985e-05	0.317108
878	5	120960738	122005291	1192	99	ANX	8.31013e-05	0.000242831	0.0699761
878	5	120960738	122005291	1192	99	ASD	0.000275908	0.00384534	0.1941
878	5	120960738	122005291	1192	99	DEP	0.000193858	0.000454665	0.0148481
878	5	120960738	122005291	1192	99	OCD	0	0	0.458312
878	5	120960738	122005291	1192	99	PTSD	5.38997e-05	0.000194636	0.259591
878	5	120960738	122005291	1192	99	SCZ	1.71171e-05	0.000238562	0.388521
878	5	120960738	122005291	1192	99	TS	0.00340101	0.0474	0.00281512
879	5	122005292	123191941	1863	131	ADHD	0.00104749	0.00658398	0.0018524
879	5	122005292	123191941	1863	131	ANO	0.000160017	0.00100579	0.231233
879	5	122005292	123191941	1863	131	ANX	0.000173868	0.00050806	0.00610365
879	5	122005292	123191941	1863	131	DEP	1.73743e-05	4.07488e-05	0.401195
879	5	122005292	123191941	1863	131	INS	0.000102268	0.000175756	0.00987121
879	5	122005292	123191941	1863	131	PTSD	0.000322824	0.00116574	0.00794761
879	5	122005292	123191941	1863	131	SCZ	0.000265069	0.00369428	0.0095475
879	5	122005292	123191941	1863	131	TS	0.0027468	0.0382823	0.00954418
880	5	123191942	124109485	936	140	ADHD	0.00017873	0.0011234	0.283998
880	5	123191942	124109485	936	140	ALC	0.000216186	0.000379892	0.00796026
880	5	123191942	124109485	936	140	ANO	0.000842642	0.00529642	0.00116284
880	5	123191942	124109485	936	140	ANX	0.00027701	0.000809453	0.000171119
880	5	123191942	124109485	936	140	ASD	0.000465659	0.00648992	0.114749
880	5	123191942	124109485	936	140	BIP	0.000568904	0.00792885	0.0444014
880	5	123191942	124109485	936	140	DEP	0.000138575	0.000325005	0.0827798
880	5	123191942	124109485	936	140	OCD	0.00360767	0.022676	0.0168527
880	5	123191942	124109485	936	140	PTSD	0.000504856	0.00182307	0.000201406
880	5	123191942	124109485	936	140	SCZ	0.000665617	0.00927674	8.59304e-08
880	5	123191942	124109485	936	140	TS	0.00511135	0.0712371	0.000111938
881	5	124109486	125131720	1475	185	ADHD	0.000887606	0.00557904	0.0157538
881	5	124109486	125131720	1475	185	ALC	0.000350815	0.000616468	0.00065248
881	5	124109486	125131720	1475	185	ANO	0.000635284	0.00399308	0.00955996
881	5	124109486	125131720	1475	185	ASD	0.00119942	0.0167164	0.00560212
881	5	124109486	125131720	1475	185	BIP	0.00112781	0.0157184	0.00230663
881	5	124109486	125131720	1475	185	DEP	0.00048094	0.00112797	5.96378e-05
881	5	124109486	125131720	1475	185	INS	0.000254682	0.000437691	3.91415e-06
881	5	124109486	125131720	1475	185	OCD	0.00920319	0.0578466	1.47252e-07
881	5	124109486	125131720	1475	185	PTSD	0.000245433	0.000886279	0.0508689
881	5	124109486	125131720	1475	185	SCZ	0.00106236	0.0148061	5.78056e-12
881	5	124109486	125131720	1475	185	TS	0.000380688	0.00530566	0.320147
882	5	125131721	126054697	1496	126	ADHD	0.000288908	0.00181593	0.179334
882	5	125131721	126054697	1496	126	ALC	0.000131595	0.000231245	0.0617843
882	5	125131721	126054697	1496	126	ANO	0.000586129	0.00368411	0.00666199
882	5	125131721	126054697	1496	126	ANX	7.43356e-06	2.17217e-05	0.451989
882	5	125131721	126054697	1496	126	ASD	0.000476344	0.00663883	0.0988166
882	5	125131721	126054697	1496	126	BIP	0.000749255	0.0104424	0.0103171
882	5	125131721	126054697	1496	126	DEP	0	0	0.469801
882	5	125131721	126054697	1496	126	INS	5.08166e-06	8.73323e-06	0.429416
882	5	125131721	126054697	1496	126	SCZ	0.000397219	0.00553607	0.00025006
882	5	125131721	126054697	1496	126	TS	0.00129075	0.0179893	0.146617
883	5	126054698	126992836	1498	90	ADHD	0.000220425	0.00138548	0.196792
883	5	126054698	126992836	1498	90	ALC	3.35074e-05	5.88808e-05	0.288362
883	5	126054698	126992836	1498	90	ANO	0.000177482	0.00111556	0.143122
883	5	126054698	126992836	1498	90	ANX	4.64737e-05	0.000135801	0.20867
883	5	126054698	126992836	1498	90	BIP	0.000396148	0.00552114	0.0674543
883	5	126054698	126992836	1498	90	DEP	3.4425e-05	8.07386e-05	0.312453
883	5	126054698	126992836	1498	90	OCD	0.000651879	0.00409738	0.30136
883	5	126054698	126992836	1498	90	PTSD	0.000178465	0.00064445	0.024487
883	5	126054698	126992836	1498	90	SCZ	0.000223911	0.00312066	0.00845054
883	5	126054698	126992836	1498	90	TS	0.000186475	0.00259891	0.323528
884	5	126992837	128067414	1211	95	ALC	9.92986e-05	0.000174492	0.0739172
884	5	126992837	128067414	1211	95	ANO	0.000275068	0.00172894	0.0686959
884	5	126992837	128067414	1211	95	ANX	2.15971e-05	6.31092e-05	0.335425
884	5	126992837	128067414	1211	95	ASD	0.000585136	0.00815507	0.0403467
884	5	126992837	128067414	1211	95	BIP	0	0	0.4771
884	5	126992837	128067414	1211	95	DEP	0.000197994	0.000464365	0.0131324
884	5	126992837	128067414	1211	95	INS	2.49316e-05	4.2847e-05	0.23006
884	5	126992837	128067414	1211	95	OCD	0.000886582	0.00557261	0.18986
884	5	126992837	128067414	1211	95	PTSD	0.000260681	0.000941338	0.0119281
884	5	126992837	128067414	1211	95	SCZ	0.000217137	0.00302625	0.0160568
884	5	126992837	128067414	1211	95	TS	0	0	0.458656
885	5	128067415	128734905	1349	91	ADHD	2.4835e-05	0.0001561	0.419687
885	5	128067415	128734905	1349	91	ANO	0.000319963	0.00201112	0.0543009
885	5	128067415	128734905	1349	91	BIP	9.29033e-05	0.0012948	0.333984
885	5	128067415	128734905	1349	91	DEP	0.000377417	0.000885172	2.62987e-05
885	5	128067415	128734905	1349	91	INS	8.04848e-06	1.38319e-05	0.402048
885	5	128067415	128734905	1349	91	PTSD	0.000169238	0.000611133	0.0592855
885	5	128067415	128734905	1349	91	SCZ	5.41909e-05	0.000755261	0.237422
885	5	128067415	128734905	1349	91	TS	0.000282382	0.00393557	0.402367
886	5	128734906	130573817	1898	97	ANO	0.000324492	0.00203959	0.0579972
886	5	128734906	130573817	1898	97	ASD	0.000291482	0.00406241	0.18709
886	5	128734906	130573817	1898	97	BIP	0.000472174	0.00658071	0.038694
886	5	128734906	130573817	1898	97	DEP	7.80598e-05	0.000183077	0.160745
886	5	128734906	130573817	1898	97	INS	4.052e-05	6.96368e-05	0.128697
886	5	128734906	130573817	1898	97	OCD	0.00273371	0.0171827	0.0533328
886	5	128734906	130573817	1898	97	PTSD	3.83869e-06	1.38618e-05	0.413448
886	5	128734906	130573817	1898	97	SCZ	0.000171647	0.00239225	0.0415107
887	5	130573818	132554690	1701	110	ADHD	0.00025467	0.00160073	0.192331
887	5	130573818	132554690	1701	110	ALC	0.000102423	0.000179982	0.0868943
887	5	130573818	132554690	1701	110	ANO	0.000822985	0.00517287	0.000230643
887	5	130573818	132554690	1701	110	ANX	8.65768e-06	2.52987e-05	0.416035
887	5	130573818	132554690	1701	110	ASD	0.000174744	0.00243542	0.277471
887	5	130573818	132554690	1701	110	BIP	0.00119357	0.0166349	0.000107457
887	5	130573818	132554690	1701	110	DEP	0.000167991	0.000393997	0.0344934
887	5	130573818	132554690	1701	110	INS	3.82346e-05	6.57092e-05	0.150344
887	5	130573818	132554690	1701	110	OCD	0.000698544	0.00439069	0.278887
887	5	130573818	132554690	1701	110	SCZ	0.000382243	0.00532735	0.000228549
887	5	130573818	132554690	1701	110	TS	0.00117148	0.016327	0.124093
888	5	132554691	134556570	2090	240	ADHD	0.00281557	0.0176972	1.55928e-08
888	5	132554691	134556570	2090	240	ALC	0.000176662	0.000310438	0.0419218
888	5	132554691	134556570	2090	240	ANO	0.000823473	0.00517594	0.00475311
888	5	132554691	134556570	2090	240	ANX	0.000450069	0.00131515	2.50091e-06
888	5	132554691	134556570	2090	240	ASD	0.00149019	0.0207688	0.00291057
888	5	132554691	134556570	2090	240	BIP	0.00126623	0.0176476	0.0023013
888	5	132554691	134556570	2090	240	DEP	0.000461941	0.00108341	0.000436388
888	5	132554691	134556570	2090	240	INS	0.000196287	0.000337335	0.00078526
888	5	132554691	134556570	2090	240	OCD	0.00653491	0.0410752	0.0010399
888	5	132554691	134556570	2090	240	PTSD	0.000879543	0.0031761	3.99202e-07
888	5	132554691	134556570	2090	240	SCZ	0.00106391	0.0148277	1.58222e-10
888	5	132554691	134556570	2090	240	TS	0.00162926	0.0227071	0.0657717
889	5	134556571	135344943	1224	102	ALC	0.000197246	0.000346609	0.00513469
889	5	134556571	135344943	1224	102	ANO	0.000574392	0.00361034	0.00425952
889	5	134556571	135344943	1224	102	ANX	1.43191e-05	4.18421e-05	0.38185
889	5	134556571	135344943	1224	102	ASD	3.19149e-05	0.000444799	0.432206
889	5	134556571	135344943	1224	102	BIP	0.000178875	0.00249299	0.248798
889	5	134556571	135344943	1224	102	DEP	5.6448e-05	0.00013239	0.232908
889	5	134556571	135344943	1224	102	INS	6.91936e-05	0.000118915	0.0383469
889	5	134556571	135344943	1224	102	OCD	0.00428583	0.0269386	0.00655535
889	5	134556571	135344943	1224	102	PTSD	0.000167726	0.000605672	0.0365851
889	5	134556571	135344943	1224	102	SCZ	0.000112687	0.00157052	0.117516
889	5	134556571	135344943	1224	102	TS	0.000965682	0.0134588	0.187685
890	5	135344944	136949853	1963	191	ADHD	0.000802883	0.00504651	0.0235864
890	5	135344944	136949853	1963	191	ALC	0.000312882	0.00054981	0.0013069
890	5	135344944	136949853	1963	191	ANO	0.00110425	0.00694078	4.21227e-05
890	5	135344944	136949853	1963	191	ANX	0.000557862	0.00163013	2.48198e-09
890	5	135344944	136949853	1963	191	ASD	0.00118866	0.0165665	0.00704363
890	5	135344944	136949853	1963	191	BIP	0.000602323	0.00839461	0.0557152
890	5	135344944	136949853	1963	191	DEP	0.000212359	0.000498056	0.0332547
890	5	135344944	136949853	1963	191	INS	0.000105318	0.000180997	0.0246318
890	5	135344944	136949853	1963	191	OCD	0.00072053	0.00452888	0.211487
890	5	135344944	136949853	1963	191	PTSD	0.000490747	0.00177212	0.00110395
890	5	135344944	136949853	1963	191	SCZ	0.000601086	0.00837737	1.52712e-05
890	5	135344944	136949853	1963	191	TS	0.00210709	0.0293667	0.0761517
891	5	136949854	139408116	1733	168	ADHD	0.000901551	0.00566669	0.010724
891	5	136949854	139408116	1733	168	ALC	0.000113832	0.000200031	0.107681
891	5	136949854	139408116	1733	168	ANO	0.000639807	0.0040215	0.00895355
891	5	136949854	139408116	1733	168	ANX	9.43281e-05	0.000275637	0.102607
891	5	136949854	139408116	1733	168	ASD	0.000195182	0.00272027	0.294658
891	5	136949854	139408116	1733	168	BIP	0.00144081	0.0200806	0.000103575
891	5	136949854	139408116	1733	168	DEP	0.000303162	0.000711019	0.00496115
891	5	136949854	139408116	1733	168	INS	0.000156802	0.000269476	0.00117262
891	5	136949854	139408116	1733	168	OCD	0	0	0.435373
891	5	136949854	139408116	1733	168	PTSD	0.000385478	0.00139199	0.00368211
891	5	136949854	139408116	1733	168	SCZ	0.00153015	0.0213257	2.98463e-22
891	5	136949854	139408116	1733	168	TS	0.00351185	0.0489449	0.00603757
892	5	139408117	141253830	2081	202	ADHD	0.00199093	0.012514	1.36393e-05
892	5	139408117	141253830	2081	202	ALC	0.00014149	0.000248633	0.0748371
892	5	139408117	141253830	2081	202	ANO	0.000485604	0.00305226	0.0455604
892	5	139408117	141253830	2081	202	ANX	0.000272997	0.000797728	0.00108907
892	5	139408117	141253830	2081	202	ASD	0.000140362	0.00195623	0.322014
892	5	139408117	141253830	2081	202	BIP	0.000275576	0.00384072	0.189515
892	5	139408117	141253830	2081	202	DEP	0.00086884	0.00203773	2.20442e-10
892	5	139408117	141253830	2081	202	INS	0.000127112	0.000218452	0.0105854
892	5	139408117	141253830	2081	202	OCD	0.00548162	0.0344547	0.00464701
892	5	139408117	141253830	2081	202	PTSD	0.000129545	0.000467797	0.170985
892	5	139408117	141253830	2081	202	SCZ	0.0020813	0.0290073	4.31641e-30
892	5	139408117	141253830	2081	202	TS	0.00271416	0.0378274	0.0343097
893	5	141253831	142532956	1233	159	ADHD	0.000569762	0.00358123	0.0552819
893	5	141253831	142532956	1233	159	ALC	0.000286887	0.000504132	0.00202182
893	5	141253831	142532956	1233	159	ANO	0.000506096	0.00318106	0.0337636
893	5	141253831	142532956	1233	159	ANX	0.000112033	0.000327373	0.0593799
893	5	141253831	142532956	1233	159	BIP	0.000194377	0.00270904	0.255399
893	5	141253831	142532956	1233	159	DEP	0.000138698	0.000325294	0.091016
893	5	141253831	142532956	1233	159	INS	0.000185305	0.000318461	0.000170041
893	5	141253831	142532956	1233	159	OCD	0.0032445	0.0203933	0.0403537
893	5	141253831	142532956	1233	159	PTSD	0.000134676	0.000486327	0.182976
893	5	141253831	142532956	1233	159	SCZ	0.000698179	0.00973056	1.25658e-07
893	5	141253831	142532956	1233	159	TS	0.00463621	0.064615	0.00075064
894	5	142532957	143605908	1254	136	ADHD	0.00148828	0.00935455	3.60312e-05
894	5	142532957	143605908	1254	136	ALC	0.000160058	0.000281261	0.0273451
894	5	142532957	143605908	1254	136	ANO	0.00147202	0.00925236	8.16186e-08
894	5	142532957	143605908	1254	136	ANX	0.000195245	0.000570526	0.00392679
894	5	142532957	143605908	1254	136	ASD	0.000475263	0.00662376	0.0983759
894	5	142532957	143605908	1254	136	BIP	0.00079201	0.0110383	0.00843505
894	5	142532957	143605908	1254	136	DEP	0.000246856	0.000578963	0.00760929
894	5	142532957	143605908	1254	136	INS	6.79512e-05	0.00011678	0.0627645
894	5	142532957	143605908	1254	136	OCD	0.00336236	0.0211341	0.0210095
894	5	142532957	143605908	1254	136	PTSD	0.000468697	0.0016925	0.000371788
894	5	142532957	143605908	1254	136	SCZ	0.000595805	0.00830376	1.4533e-06
894	5	142532957	143605908	1254	136	TS	0.00190492	0.026549	0.0558218
895	5	143605909	145319096	2378	118	ADHD	0.000788966	0.00495904	0.0118214
895	5	143605909	145319096	2378	118	ALC	7.96505e-05	0.000139965	0.139337
895	5	143605909	145319096	2378	118	ANX	0.000156923	0.000458548	0.00905609
895	5	143605909	145319096	2378	118	ASD	0.000246837	0.00344018	0.235716
895	5	143605909	145319096	2378	118	BIP	0.000406049	0.00565912	0.089627
895	5	143605909	145319096	2378	118	DEP	0.000140252	0.00032894	0.0615006
895	5	143605909	145319096	2378	118	PTSD	5.91387e-05	0.000213554	0.263862
895	5	143605909	145319096	2378	118	SCZ	0.000599247	0.00835173	8.56102e-07
895	5	143605909	145319096	2378	118	TS	0	0	0.47654
896	5	145319097	147180171	1972	172	ADHD	0.000780593	0.00490641	0.0245976
896	5	145319097	147180171	1972	172	ALC	0.000121615	0.000213707	0.0832995
896	5	145319097	147180171	1972	172	ANO	9.18463e-05	0.000577299	0.355725
896	5	145319097	147180171	1972	172	ANX	0.000138427	0.000404499	0.0338763
896	5	145319097	147180171	1972	172	ASD	0.000556153	0.00775113	0.105989
896	5	145319097	147180171	1972	172	BIP	0.00085554	0.0119237	0.0126513
896	5	145319097	147180171	1972	172	DEP	0.000219154	0.000513992	0.0240979
896	5	145319097	147180171	1972	172	INS	0.000172191	0.000295924	0.000551085
896	5	145319097	147180171	1972	172	OCD	0.00482301	0.030315	0.00790014
896	5	145319097	147180171	1972	172	PTSD	0.000160978	0.000581303	0.111613
896	5	145319097	147180171	1972	172	SCZ	0.000605852	0.00844379	5.52247e-06
896	5	145319097	147180171	1972	172	TS	0.00153309	0.0213667	0.138959
897	5	147180172	148662214	1626	142	ADHD	0	0	0.459892
897	5	147180172	148662214	1626	142	ALC	0.00017259	0.000303283	0.0280115
897	5	147180172	148662214	1626	142	ANO	0.000536329	0.00337109	0.0116099
897	5	147180172	148662214	1626	142	ANX	1.44551e-05	4.22394e-05	0.385972
897	5	147180172	148662214	1626	142	ASD	0.000183607	0.00255894	0.293652
897	5	147180172	148662214	1626	142	BIP	0.000540934	0.00753902	0.0474145
897	5	147180172	148662214	1626	142	DEP	4.05704e-05	9.51516e-05	0.317334
897	5	147180172	148662214	1626	142	INS	0.000113188	0.000194523	0.00734447
897	5	147180172	148662214	1626	142	OCD	0.00493942	0.0310467	0.00300308
897	5	147180172	148662214	1626	142	PTSD	0.000354315	0.00127946	0.00454528
897	5	147180172	148662214	1626	142	SCZ	0.000399541	0.00556842	0.00044048
897	5	147180172	148662214	1626	142	TS	0.000841252	0.0117246	0.21308
898	5	148662215	149850203	1244	193	ADHD	9.12483e-05	0.000573541	0.385697
898	5	148662215	149850203	1244	193	ALC	0.000660241	0.00116021	6.49368e-09
898	5	148662215	149850203	1244	193	ANO	0.00139548	0.00877131	1.89773e-06
898	5	148662215	149850203	1244	193	ANX	0.000532711	0.00155664	1.39553e-08
898	5	148662215	149850203	1244	193	ASD	0.00123395	0.0171976	0.00578636
898	5	148662215	149850203	1244	193	BIP	0.000758466	0.0105708	0.0262415
898	5	148662215	149850203	1244	193	DEP	0.000344541	0.000808067	0.00288486
898	5	148662215	149850203	1244	193	INS	0.000219357	0.000376982	5.52446e-05
898	5	148662215	149850203	1244	193	OCD	0.00636731	0.0400217	0.000676096
898	5	148662215	149850203	1244	193	PTSD	0.000138038	0.000498465	0.143166
898	5	148662215	149850203	1244	193	SCZ	0.000700778	0.00976678	4.61457e-07
898	5	148662215	149850203	1244	193	TS	0.00181957	0.0253594	0.0571882
899	5	149850204	150981934	1600	151	ALC	0.000280221	0.000492417	0.0013328
899	5	149850204	150981934	1600	151	ANO	0.00059853	0.00376206	0.0121819
899	5	149850204	150981934	1600	151	ANX	0.000165202	0.000482738	0.0112322
899	5	149850204	150981934	1600	151	ASD	0.00114243	0.0159222	0.00480913
899	5	149850204	150981934	1600	151	BIP	0.00151761	0.021151	3.50525e-05
899	5	149850204	150981934	1600	151	INS	7.339e-05	0.000126127	0.0564001
899	5	149850204	150981934	1600	151	PTSD	0.000505631	0.00182587	0.000193345
899	5	149850204	150981934	1600	151	SCZ	0.000639761	0.00891639	2.15358e-07
899	5	149850204	150981934	1600	151	TS	0.0033553	0.046763	0.00559208
900	5	150981935	151892617	1309	97	ADHD	0.000719004	0.0045193	0.0104131
900	5	150981935	151892617	1309	97	ALC	3.82256e-05	6.71718e-05	0.274419
900	5	150981935	151892617	1309	97	ANO	0.000377914	0.00237538	0.0348981
900	5	150981935	151892617	1309	97	ASD	6.89568e-05	0.000961055	0.384772
900	5	150981935	151892617	1309	97	BIP	0.000645235	0.00899267	0.011772
900	5	150981935	151892617	1309	97	INS	4.27071e-05	7.33956e-05	0.117863
900	5	150981935	151892617	1309	97	OCD	0.0018733	0.0117746	0.0858067
900	5	150981935	151892617	1309	97	PTSD	7.42638e-05	0.000268172	0.206582
900	5	150981935	151892617	1309	97	SCZ	0.000480011	0.00668993	2.77891e-06
900	5	150981935	151892617	1309	97	TS	0.000999397	0.0139286	0.148952
901	5	151892618	152878627	1362	110	ADHD	0.000479428	0.00301344	0.0534813
901	5	151892618	152878627	1362	110	ALC	2.84869e-05	5.00585e-05	0.332871
901	5	151892618	152878627	1362	110	ANO	0.000374524	0.00235407	0.0294437
901	5	151892618	152878627	1362	110	BIP	0.000580265	0.00808719	0.0302396
901	5	151892618	152878627	1362	110	DEP	0.000111624	0.000261796	0.0966043
901	5	151892618	152878627	1362	110	PTSD	0.000158312	0.000571677	0.0749797
901	5	151892618	152878627	1362	110	SCZ	0.00111841	0.0155873	2.14737e-17
901	5	151892618	152878627	1362	110	TS	0.0014275	0.0198952	0.0705184
902	5	152878628	153734494	1365	112	ADHD	0.000723046	0.0045447	0.0150722
902	5	152878628	153734494	1365	112	ALC	0.000210265	0.000369487	0.0054989
902	5	152878628	153734494	1365	112	ANO	0.000344662	0.00216637	0.0436357
902	5	152878628	153734494	1365	112	ANX	2.87211e-05	8.39262e-05	0.301219
902	5	152878628	153734494	1365	112	ASD	0.000292485	0.00407638	0.192762
902	5	152878628	153734494	1365	112	BIP	1.77567e-05	0.000247476	0.4507
902	5	152878628	153734494	1365	112	DEP	0.000324121	0.000760175	0.000524264
902	5	152878628	153734494	1365	112	INS	7.60039e-05	0.000130619	0.0305238
902	5	152878628	153734494	1365	112	PTSD	0.000228037	0.000823457	0.0318492
902	5	152878628	153734494	1365	112	SCZ	0.000601361	0.00838121	3.08544e-07
902	5	152878628	153734494	1365	112	TS	0.000421415	0.00587328	0.275159
903	5	153734495	154599750	1112	164	ADHD	0.000764991	0.00480835	0.0205965
903	5	153734495	154599750	1112	164	ALC	0.000256002	0.000449858	0.0059181
903	5	153734495	154599750	1112	164	ANO	0.000940485	0.00591141	0.000319966
903	5	153734495	154599750	1112	164	ANX	5.51403e-05	0.000161126	0.210946
903	5	153734495	154599750	1112	164	ASD	0.000207669	0.00289429	0.284346
903	5	153734495	154599750	1112	164	BIP	0.000887302	0.0123664	0.00748739
903	5	153734495	154599750	1112	164	DEP	0.00014571	0.00034174	0.0838071
903	5	153734495	154599750	1112	164	INS	8.98206e-06	1.54364e-05	0.404447
903	5	153734495	154599750	1112	164	OCD	0.00101522	0.00638116	0.146987
903	5	153734495	154599750	1112	164	PTSD	0.000168132	0.000607138	0.102398
903	5	153734495	154599750	1112	164	SCZ	0.000473591	0.00660047	0.000127804
903	5	153734495	154599750	1112	164	TS	0.0014325	0.0199648	0.143339
904	5	154599751	155459556	1216	115	ADHD	0.000747763	0.00470006	0.0115822
904	5	154599751	155459556	1216	115	ANO	0.000675921	0.0042485	0.00195876
904	5	154599751	155459556	1216	115	ANX	0.000333967	0.000975889	3.68321e-06
904	5	154599751	155459556	1216	115	ASD	0.000434256	0.00605224	0.119229
904	5	154599751	155459556	1216	115	BIP	0.000912914	0.0127233	0.00194424
904	5	154599751	155459556	1216	115	INS	9.57868e-06	1.64617e-05	0.375208
904	5	154599751	155459556	1216	115	OCD	8.45746e-06	5.31593e-05	0.404281
904	5	154599751	155459556	1216	115	SCZ	0.000235523	0.00328249	0.0147151
905	5	155459557	156345451	1316	102	ALC	0.000124164	0.000218187	0.0560707
905	5	155459557	156345451	1316	102	ANO	0.000661073	0.00415517	0.000315505
905	5	155459557	156345451	1316	102	ANX	6.10481e-06	1.78389e-05	0.43442
905	5	155459557	156345451	1316	102	ASD	0.000264787	0.00369035	0.19519
905	5	155459557	156345451	1316	102	BIP	0.000208588	0.0029071	0.207018
905	5	155459557	156345451	1316	102	DEP	6.34943e-05	0.000148916	0.21619
905	5	155459557	156345451	1316	102	INS	5.60523e-05	9.63303e-05	0.0645971
905	5	155459557	156345451	1316	102	OCD	0.000167297	0.00105154	0.388628
905	5	155459557	156345451	1316	102	PTSD	0.000135401	0.000488945	0.10501
905	5	155459557	156345451	1316	102	SCZ	0.000588377	0.00820025	2.37175e-07
905	5	155459557	156345451	1316	102	TS	0.00183771	0.0256122	0.0220999
906	5	156345452	157191081	1367	113	ADHD	0.000468907	0.00294731	0.0729172
906	5	156345452	157191081	1367	113	ALC	1.15438e-05	2.02853e-05	0.412207
906	5	156345452	157191081	1367	113	ANO	0.000568964	0.00357622	0.00577999
906	5	156345452	157191081	1367	113	ASD	9.10461e-05	0.00126891	0.38663
906	5	156345452	157191081	1367	113	BIP	0.000197877	0.00275782	0.239836
906	5	156345452	157191081	1367	113	DEP	0.000144796	0.000339597	0.0528928
906	5	156345452	157191081	1367	113	OCD	0.000704735	0.00442961	0.231785
906	5	156345452	157191081	1367	113	PTSD	0.000195995	0.000707752	0.0518793
906	5	156345452	157191081	1367	113	SCZ	9.68632e-05	0.00134999	0.145962
906	5	156345452	157191081	1367	113	TS	0.00355371	0.0495283	0.0024513
907	5	157191082	158484775	1642	180	ADHD	0.00156077	0.00981024	0.000107987
907	5	157191082	158484775	1642	180	ALC	8.39761e-05	0.000147567	0.166743
907	5	157191082	158484775	1642	180	ANO	0.00109899	0.00690768	5.6049e-05
907	5	157191082	158484775	1642	180	ANX	0.000259474	0.00075821	0.000812101
907	5	157191082	158484775	1642	180	BIP	0.000295477	0.00411808	0.185776
907	5	157191082	158484775	1642	180	DEP	5.202e-05	0.000122005	0.306557
907	5	157191082	158484775	1642	180	INS	1.49148e-06	2.56323e-06	0.463524
907	5	157191082	158484775	1642	180	PTSD	0.000490592	0.00177156	0.000706234
907	5	157191082	158484775	1642	180	SCZ	0.00132841	0.0185141	9.61653e-17
907	5	157191082	158484775	1642	180	TS	0.00296075	0.0412641	0.0224259
908	5	158484776	159663733	1292	141	ADHD	0.000726738	0.00456791	0.02441
908	5	158484776	159663733	1292	141	ALC	0.000291029	0.00051141	0.000703775
908	5	158484776	159663733	1292	141	ANO	0.000197309	0.00124018	0.197846
908	5	158484776	159663733	1292	141	ANX	5.87232e-05	0.000171596	0.179098
908	5	158484776	159663733	1292	141	ASD	0.000941542	0.0131223	0.0118484
908	5	158484776	159663733	1292	141	BIP	0.00096075	0.01339	0.0027342
908	5	158484776	159663733	1292	141	DEP	0.000449416	0.00105404	3.0236e-05
908	5	158484776	159663733	1292	141	INS	0.000107618	0.000184949	0.0115423
908	5	158484776	159663733	1292	141	PTSD	4.50028e-05	0.000162509	0.304466
908	5	158484776	159663733	1292	141	SCZ	0.000777326	0.0108336	3.9376e-09
909	5	159663734	160519049	1063	157	ADHD	0.000756508	0.00475503	0.0202085
909	5	159663734	160519049	1063	157	ALC	0.000164895	0.000289761	0.0309922
909	5	159663734	160519049	1063	157	ANO	0.000333303	0.00209498	0.0995455
909	5	159663734	160519049	1063	157	ANX	0.000146369	0.000427705	0.0214778
909	5	159663734	160519049	1063	157	ASD	0.0008174	0.0113921	0.0289887
909	5	159663734	160519049	1063	157	BIP	0.000297069	0.00414026	0.176241
909	5	159663734	160519049	1063	157	DEP	0.000210652	0.000494052	0.0252306
909	5	159663734	160519049	1063	157	INS	8.33671e-05	0.000143273	0.037861
909	5	159663734	160519049	1063	157	OCD	0.0062127	0.0390499	0.00169253
909	5	159663734	160519049	1063	157	PTSD	0.00031169	0.00112554	0.0101375
909	5	159663734	160519049	1063	157	SCZ	0.000406014	0.00565864	0.00087119
909	5	159663734	160519049	1063	157	TS	0.00235194	0.0327791	0.0304887
910	5	160519050	161478177	1587	117	ADHD	2.46015e-05	0.000154633	0.404515
910	5	160519050	161478177	1587	117	ALC	6.42063e-05	0.000112826	0.18964
910	5	160519050	161478177	1587	117	ANO	0.000681723	0.00428497	0.00165842
910	5	160519050	161478177	1587	117	ASD	0.000294659	0.00410668	0.194945
910	5	160519050	161478177	1587	117	BIP	0.000579876	0.00808177	0.0307068
910	5	160519050	161478177	1587	117	DEP	0.000142497	0.000334204	0.0579604
910	5	160519050	161478177	1587	117	INS	0.000118036	0.000202854	0.00335805
910	5	160519050	161478177	1587	117	OCD	0.00065587	0.00412247	0.211691
910	5	160519050	161478177	1587	117	PTSD	0	0	0.460258
910	5	160519050	161478177	1587	117	SCZ	0.000754345	0.0105134	2.54866e-10
911	5	161478178	162386027	841	79	ADHD	0.000161728	0.00101654	0.258956
911	5	161478178	162386027	841	79	ALC	6.80912e-05	0.000119653	0.13171
911	5	161478178	162386027	841	79	ANO	0.000880528	0.00553456	2.14178e-05
911	5	161478178	162386027	841	79	ANX	6.25527e-05	0.000182786	0.109005
911	5	161478178	162386027	841	79	ASD	0.000486228	0.00677658	0.0557849
911	5	161478178	162386027	841	79	BIP	0.000204572	0.00285113	0.190844
911	5	161478178	162386027	841	79	DEP	6.31192e-05	0.000148036	0.181567
911	5	161478178	162386027	841	79	PTSD	7.9365e-05	0.000286593	0.214788
911	5	161478178	162386027	841	79	SCZ	0.000372157	0.00518677	3.81928e-05
911	5	161478178	162386027	841	79	TS	0.000895547	0.0124813	0.14981
912	5	162386028	163781268	1707	171	ADHD	0.00140535	0.00883333	0.000358994
912	5	162386028	163781268	1707	171	ALC	0.000209107	0.000367452	0.0182716
912	5	162386028	163781268	1707	171	ANO	0.000242083	0.00152161	0.151086
912	5	162386028	163781268	1707	171	ANX	0.000193816	0.000566351	0.00684488
912	5	162386028	163781268	1707	171	ASD	0.000668526	0.00931729	0.0571022
912	5	162386028	163781268	1707	171	BIP	0.00116834	0.0162833	0.00100786
912	5	162386028	163781268	1707	171	DEP	7.29565e-05	0.000171108	0.232739
912	5	162386028	163781268	1707	171	INS	0.000141593	0.000243338	0.00293586
912	5	162386028	163781268	1707	171	PTSD	0.000463158	0.0016725	0.00143619
912	5	162386028	163781268	1707	171	SCZ	0.000531603	0.00740898	3.4179e-05
912	5	162386028	163781268	1707	171	TS	0.00141884	0.0197745	0.108062
913	5	163781269	165289211	1660	170	ADHD	0.00167359	0.0105193	5.54043e-05
913	5	163781269	165289211	1660	170	ALC	0.000131363	0.000230837	0.066695
913	5	163781269	165289211	1660	170	ANO	0.000785011	0.00493418	0.000977509
913	5	163781269	165289211	1660	170	ANX	0.000224663	0.000656489	0.00206323
913	5	163781269	165289211	1660	170	BIP	0	0	0.483444
913	5	163781269	165289211	1660	170	DEP	4.12692e-05	9.67905e-05	0.341771
913	5	163781269	165289211	1660	170	INS	0.000114348	0.000196516	0.011646
913	5	163781269	165289211	1660	170	OCD	0.00488705	0.0307176	0.00239354
913	5	163781269	165289211	1660	170	PTSD	4.03201e-06	1.45599e-05	0.423093
913	5	163781269	165289211	1660	170	SCZ	0.000302404	0.00421462	0.0084555
913	5	163781269	165289211	1660	170	TS	0.00225355	0.0314079	0.0413789
914	5	165289212	166863413	1522	198	ADHD	0.00170745	0.0107321	0.000144129
914	5	165289212	166863413	1522	198	ALC	0.000166195	0.000292045	0.0531998
914	5	165289212	166863413	1522	198	ANO	0.000597166	0.00375348	0.0183135
914	5	165289212	166863413	1522	198	ANX	0.000271955	0.000794681	0.000631823
914	5	165289212	166863413	1522	198	ASD	0.00114905	0.0160143	0.00850341
914	5	165289212	166863413	1522	198	BIP	0.00176732	0.0246313	1.87104e-05
914	5	165289212	166863413	1522	198	DEP	0.000275674	0.00064655	0.011551
914	5	165289212	166863413	1522	198	INS	0.000204576	0.000351579	0.000193017
914	5	165289212	166863413	1522	198	OCD	0.00596031	0.0374635	0.000516008
914	5	165289212	166863413	1522	198	PTSD	0.000482982	0.00174408	0.000937573
914	5	165289212	166863413	1522	198	SCZ	0.000823851	0.0114821	4.43821e-08
914	5	165289212	166863413	1522	198	TS	0.00871455	0.121455	1.1128e-07
915	5	166863414	168342743	1229	227	ADHD	0.00195486	0.0122872	2.84388e-05
915	5	166863414	168342743	1229	227	ALC	0.000565033	0.000992902	3.77478e-06
915	5	166863414	168342743	1229	227	ANO	0.00159746	0.0100408	9.73951e-07
915	5	166863414	168342743	1229	227	ANX	2.21896e-05	6.48406e-05	0.370847
915	5	166863414	168342743	1229	227	ASD	0.00173247	0.0241455	0.000571241
915	5	166863414	168342743	1229	227	BIP	0.00218034	0.0303875	6.50034e-07
915	5	166863414	168342743	1229	227	DEP	0.000859864	0.00201668	1.88323e-09
915	5	166863414	168342743	1229	227	INS	1.35561e-05	2.32971e-05	0.370843
915	5	166863414	168342743	1229	227	OCD	0.00662785	0.0416593	0.000292154
915	5	166863414	168342743	1229	227	PTSD	0.000347645	0.00125537	0.0177197
915	5	166863414	168342743	1229	227	SCZ	0.00159347	0.0222083	7.04004e-20
915	5	166863414	168342743	1229	227	TS	0.00805206	0.112222	8.7099e-08
916	5	168342744	169506966	1695	182	ADHD	0.000442893	0.0027838	0.112659
916	5	168342744	169506966	1695	182	ALC	0.000580887	0.00102076	1.46453e-07
916	5	168342744	169506966	1695	182	ANO	0.00140729	0.00884551	1.91649e-06
916	5	168342744	169506966	1695	182	ANX	0.000184035	0.00053777	0.012077
916	5	168342744	169506966	1695	182	ASD	0.00151049	0.0210517	0.00108626
916	5	168342744	169506966	1695	182	BIP	0.00133856	0.0186556	0.000470057
916	5	168342744	169506966	1695	182	DEP	0.000139975	0.000328289	0.0989641
916	5	168342744	169506966	1695	182	INS	8.61919e-05	0.000148128	0.0451147
916	5	168342744	169506966	1695	182	OCD	0.00550907	0.0346272	0.000525077
916	5	168342744	169506966	1695	182	PTSD	0.000333366	0.00120381	0.0102459
916	5	168342744	169506966	1695	182	SCZ	0.00098183	0.0136838	8.86157e-11
916	5	168342744	169506966	1695	182	TS	0.00226103	0.0315121	0.0142039
917	5	169506967	170898340	1520	156	ADHD	0.00261195	0.0164174	2.42279e-09
917	5	169506967	170898340	1520	156	ALC	0.000133658	0.00023487	0.0730991
917	5	169506967	170898340	1520	156	ANO	0.000764231	0.00480357	0.00164758
917	5	169506967	170898340	1520	156	ANX	9.06907e-05	0.000265008	0.0953455
917	5	169506967	170898340	1520	156	ASD	0.00117331	0.0163525	0.0042516
917	5	169506967	170898340	1520	156	BIP	0.000353589	0.00492799	0.130516
917	5	169506967	170898340	1520	156	DEP	4.40153e-05	0.000103231	0.317246
917	5	169506967	170898340	1520	156	INS	0.000151664	0.000260647	0.0012297
917	5	169506967	170898340	1520	156	OCD	0.00210597	0.0132371	0.0985026
917	5	169506967	170898340	1520	156	PTSD	0.00052824	0.00190751	0.000125936
917	5	169506967	170898340	1520	156	SCZ	0.000565195	0.00787715	1.08171e-05
917	5	169506967	170898340	1520	156	TS	0.00177343	0.0247163	0.0687463
918	5	170898341	172285682	1673	219	ADHD	0.000880881	0.00553677	0.0205606
918	5	170898341	172285682	1673	219	ALC	0.000523538	0.000919985	3.47465e-06
918	5	170898341	172285682	1673	219	ANO	0.000960707	0.00603852	0.00118095
918	5	170898341	172285682	1673	219	ANX	0.000362094	0.00105808	7.26606e-05
918	5	170898341	172285682	1673	219	ASD	0.00204695	0.0285284	6.99858e-05
918	5	170898341	172285682	1673	219	BIP	0.00175572	0.0244696	4.02651e-05
918	5	170898341	172285682	1673	219	DEP	0.00042158	0.00098875	0.0008033
918	5	170898341	172285682	1673	219	INS	0.000160513	0.000275854	0.00237081
918	5	170898341	172285682	1673	219	OCD	0.00529551	0.0332849	0.000719958
918	5	170898341	172285682	1673	219	PTSD	0.000943282	0.00340626	2.84348e-07
918	5	170898341	172285682	1673	219	SCZ	0.000655263	0.00913243	5.99345e-06
918	5	170898341	172285682	1673	219	TS	0.00419053	0.0584037	0.00273789
919	5	172285683	173606995	1547	169	ADHD	0.000357324	0.00224596	0.153392
919	5	172285683	173606995	1547	169	ALC	0.000233434	0.0004102	0.00859425
919	5	172285683	173606995	1547	169	ANO	0.000333845	0.00209838	0.109365
919	5	172285683	173606995	1547	169	ANX	0.000222735	0.000650856	0.00229638
919	5	172285683	173606995	1547	169	ASD	0.000794958	0.0110794	0.0391354
919	5	172285683	173606995	1547	169	BIP	0.00052951	0.00737981	0.0707641
919	5	172285683	173606995	1547	169	DEP	0.000153176	0.000359249	0.0774152
919	5	172285683	173606995	1547	169	INS	0.000184649	0.000317333	0.000264254
919	5	172285683	173606995	1547	169	OCD	0.000216136	0.00135852	0.271827
919	5	172285683	173606995	1547	169	PTSD	0.000368954	0.00133232	0.00768659
919	5	172285683	173606995	1547	169	SCZ	0.0012655	0.0176373	3.21797e-16
919	5	172285683	173606995	1547	169	TS	0.000823823	0.0114817	0.232407
920	5	173606996	174662885	1173	173	ADHD	0.00145677	0.0091565	0.000232879
920	5	173606996	174662885	1173	173	ALC	0.000359726	0.000632127	0.000223449
920	5	173606996	174662885	1173	173	ANO	0.000615308	0.00386751	0.0130724
920	5	173606996	174662885	1173	173	ANX	0.000378386	0.00110569	6.06474e-06
920	5	173606996	174662885	1173	173	ASD	0.00134847	0.0187938	0.00262783
920	5	173606996	174662885	1173	173	BIP	0.000707163	0.00985576	0.0309415
920	5	173606996	174662885	1173	173	DEP	0.00019013	0.000445921	0.0434564
920	5	173606996	174662885	1173	173	INS	3.35655e-05	5.76851e-05	0.236852
920	5	173606996	174662885	1173	173	OCD	0.00159919	0.0100517	0.149303
920	5	173606996	174662885	1173	173	PTSD	0.000385386	0.00139166	0.00448368
920	5	173606996	174662885	1173	173	SCZ	0.000645988	0.00900317	1.38361e-06
920	5	173606996	174662885	1173	173	TS	0.00583575	0.0813331	3.74386e-05
921	5	174662886	176180301	1128	175	ADHD	0.000574122	0.00360864	0.0650679
921	5	174662886	176180301	1128	175	ALC	0.000181927	0.000319691	0.0255958
921	5	174662886	176180301	1128	175	ANO	0.000999103	0.00627986	0.000263415
921	5	174662886	176180301	1128	175	ANX	0.000189961	0.000555086	0.00905126
921	5	174662886	176180301	1128	175	ASD	0.000961533	0.0134009	0.0195055
921	5	174662886	176180301	1128	175	BIP	0.000729919	0.0101729	0.0216567
921	5	174662886	176180301	1128	175	DEP	0.000492235	0.00115446	2.54904e-05
921	5	174662886	176180301	1128	175	INS	7.60641e-05	0.000130722	0.0614621
921	5	174662886	176180301	1128	175	OCD	0.0051469	0.0323508	0.00108478
921	5	174662886	176180301	1128	175	PTSD	0.000641427	0.00231624	9.2825e-06
921	5	174662886	176180301	1128	175	SCZ	0.00134295	0.0187167	1.11999e-17
921	5	174662886	176180301	1128	175	TS	0.00127811	0.017813	0.161065
922	5	176180302	177659902	979	116	ADHD	0.000104756	0.00065844	0.350693
922	5	176180302	177659902	979	116	ALC	4.69379e-05	8.24813e-05	0.264967
922	5	176180302	177659902	979	116	ANO	0.000601245	0.00377912	0.00549678
922	5	176180302	177659902	979	116	ANX	0.000197249	0.000576384	0.00185609
922	5	176180302	177659902	979	116	ASD	0.000219728	0.00306236	0.241111
922	5	176180302	177659902	979	116	BIP	0.000487845	0.00679912	0.0535302
922	5	176180302	177659902	979	116	DEP	0.000145314	0.000340812	0.0579102
922	5	176180302	177659902	979	116	INS	0.000155024	0.000266422	0.000266576
922	5	176180302	177659902	979	116	OCD	0.0015459	0.00971672	0.122409
922	5	176180302	177659902	979	116	PTSD	0.0002415	0.000872074	0.0238137
922	5	176180302	177659902	979	116	SCZ	0.000296401	0.00413096	0.00323618
922	5	176180302	177659902	979	116	TS	0.00430107	0.0599442	0.000195553
923	5	177659903	178595252	1617	176	ADHD	0.000563442	0.00354151	0.0725508
923	5	177659903	178595252	1617	176	ALC	0.000206666	0.000363164	0.0139534
923	5	177659903	178595252	1617	176	ANO	0.000365155	0.00229518	0.0743795
923	5	177659903	178595252	1617	176	BIP	0.00151626	0.0211322	7.52739e-05
923	5	177659903	178595252	1617	176	DEP	0.00034481	0.000808698	0.00192685
923	5	177659903	178595252	1617	176	INS	0.000119654	0.000205635	0.00923361
923	5	177659903	178595252	1617	176	OCD	0.00163844	0.0102984	0.0914686
923	5	177659903	178595252	1617	176	PTSD	0.000321191	0.00115985	0.013974
923	5	177659903	178595252	1617	176	SCZ	0.000365144	0.00508903	0.00287798
923	5	177659903	178595252	1617	176	TS	0.00186713	0.0260224	0.0816105
924	5	178595253	179794710	1676	220	ADHD	0.00214137	0.0134596	6.37911e-06
924	5	178595253	179794710	1676	220	ALC	0.000605453	0.00106393	4.34886e-07
924	5	178595253	179794710	1676	220	ANO	0.000145978	0.000917543	0.242303
924	5	178595253	179794710	1676	220	ANX	0.000271177	0.00079241	0.000853237
924	5	178595253	179794710	1676	220	ASD	0.000942295	0.0131328	0.0228981
924	5	178595253	179794710	1676	220	BIP	0.000357263	0.0049792	0.171854
924	5	178595253	179794710	1676	220	DEP	0.000343512	0.000805655	0.00356956
924	5	178595253	179794710	1676	220	INS	9.59014e-05	0.000164814	0.0367385
924	5	178595253	179794710	1676	220	OCD	0.00979217	0.0615486	2.62819e-06
924	5	178595253	179794710	1676	220	PTSD	0.000466696	0.00168527	0.00194056
924	5	178595253	179794710	1676	220	SCZ	0.00114829	0.0160038	1.00579e-11
924	5	178595253	179794710	1676	220	TS	0.0064279	0.089586	4.31577e-05
925	5	179794711	180902886	1051	112	ADHD	0.000508022	0.00319317	0.0546783
925	5	179794711	180902886	1051	112	ALC	0.000101803	0.000178892	0.0996881
925	5	179794711	180902886	1051	112	ANO	0.00103789	0.00652367	2.71659e-05
925	5	179794711	180902886	1051	112	ANX	0.000146886	0.000429217	0.0132412
925	5	179794711	180902886	1051	112	ASD	0.000345765	0.00481894	0.162724
925	5	179794711	180902886	1051	112	BIP	0.000315334	0.00439483	0.124899
925	5	179794711	180902886	1051	112	DEP	0.00027529	0.00064565	0.00226857
925	5	179794711	180902886	1051	112	INS	0.000110054	0.000189137	0.00490864
925	5	179794711	180902886	1051	112	OCD	0.00377949	0.023756	0.0116022
925	5	179794711	180902886	1051	112	PTSD	6.29357e-05	0.000227265	0.3005
925	5	179794711	180902886	1051	112	SCZ	9.12626e-05	0.00127193	0.161962
925	5	179794711	180902886	1051	112	TS	0.000846835	0.0118024	0.188022
926	6	63979	1380679	1703	213	ADHD	0.000730303	0.00459032	0.0429049
926	6	63979	1380679	1703	213	ALC	0.000552252	0.000970442	1.17596e-06
926	6	63979	1380679	1703	213	ANO	0.00100064	0.00628951	0.000485426
926	6	63979	1380679	1703	213	ANX	0.000371154	0.00108455	3.5456e-05
926	6	63979	1380679	1703	213	ASD	0.000794755	0.0110765	0.0497636
926	6	63979	1380679	1703	213	BIP	0.00170673	0.0237868	4.38983e-05
926	6	63979	1380679	1703	213	DEP	0.000333876	0.000783055	0.00422821
926	6	63979	1380679	1703	213	INS	0.000137551	0.000236392	0.00695802
926	6	63979	1380679	1703	213	OCD	0.00397178	0.0249646	0.00912953
926	6	63979	1380679	1703	213	PTSD	0.000604437	0.00218267	0.000163702
926	6	63979	1380679	1703	213	SCZ	0.000809102	0.0112765	1.77827e-07
926	6	63979	1380679	1703	213	TS	0.00804755	0.112159	1.29078e-06
927	6	1380680	2746531	1555	188	ADHD	0.000754173	0.00474035	0.0315282
927	6	1380680	2746531	1555	188	ALC	0.000115063	0.000202194	0.0996546
927	6	1380680	2746531	1555	188	ANO	0.000182166	0.00114501	0.210392
927	6	1380680	2746531	1555	188	ANX	0.000243944	0.000712832	0.00180151
927	6	1380680	2746531	1555	188	ASD	0.00187301	0.0261042	9.73959e-05
927	6	1380680	2746531	1555	188	BIP	0.00128993	0.0179779	0.000645645
927	6	1380680	2746531	1555	188	DEP	0.000301607	0.000707371	0.00594605
927	6	1380680	2746531	1555	188	INS	7.8958e-05	0.000135696	0.0569719
927	6	1380680	2746531	1555	188	OCD	0.00739936	0.0465087	0.000138813
927	6	1380680	2746531	1555	188	PTSD	0.000813339	0.00293703	3.0108e-07
927	6	1380680	2746531	1555	188	SCZ	0.00070362	0.00980639	1.10813e-06
927	6	1380680	2746531	1555	188	TS	0.00433706	0.0604458	0.00155455
928	6	2746532	3964072	1506	187	ADHD	0.0005215	0.00327789	0.0842564
928	6	2746532	3964072	1506	187	ALC	0.000390192	0.000685662	0.000124024
928	6	2746532	3964072	1506	187	ANO	0.00106544	0.0066968	0.000147281
928	6	2746532	3964072	1506	187	ANX	0.000180735	0.000528129	0.0130983
928	6	2746532	3964072	1506	187	ASD	0.00237626	0.0331181	2.96054e-06
928	6	2746532	3964072	1506	187	BIP	0.00179593	0.02503	9.2612e-06
928	6	2746532	3964072	1506	187	INS	0.000125845	0.000216275	0.00818379
928	6	2746532	3964072	1506	187	OCD	0.0037196	0.0233795	0.0137302
928	6	2746532	3964072	1506	187	PTSD	0.000608498	0.00219733	0.000207136
928	6	2746532	3964072	1506	187	SCZ	0.000738526	0.0102929	1.4513e-07
928	6	2746532	3964072	1506	187	TS	0.00236145	0.0329116	0.0149122
929	6	3964073	4657086	951	95	ADHD	0.000915818	0.00575637	0.00205462
929	6	3964073	4657086	951	95	ALC	0.000110456	0.000194098	0.0664903
929	6	3964073	4657086	951	95	ANO	0.000212509	0.00133572	0.123162
929	6	3964073	4657086	951	95	ANX	4.35428e-05	0.000127237	0.195824
929	6	3964073	4657086	951	95	BIP	0.00012899	0.00179773	0.288293
929	6	3964073	4657086	951	95	DEP	8.75827e-05	0.000205412	0.133276
929	6	3964073	4657086	951	95	INS	1.08423e-05	1.86333e-05	0.349639
929	6	3964073	4657086	951	95	OCD	0.000272125	0.00171044	0.434677
929	6	3964073	4657086	951	95	PTSD	6.56537e-05	0.00023708	0.256778
929	6	3964073	4657086	951	95	SCZ	0.000209669	0.00292217	0.0135727
929	6	3964073	4657086	951	95	TS	0.00142643	0.0198802	0.0849668
930	6	4657087	5378213	967	96	ADHD	0.00043712	0.00274751	0.0655212
930	6	4657087	5378213	967	96	ALC	0.000101519	0.000178393	0.062781
930	6	4657087	5378213	967	96	ANO	4.77287e-05	0.000299999	0.369249
930	6	4657087	5378213	967	96	ANX	5.83318e-05	0.000170452	0.147977
930	6	4657087	5378213	967	96	BIP	0.000249933	0.00348332	0.159234
930	6	4657087	5378213	967	96	SCZ	0.000313165	0.0043646	0.000983363
931	6	5378214	6621937	1698	217	ADHD	0.00137074	0.0086158	0.00153038
931	6	5378214	6621937	1698	217	ALC	0.000332511	0.000584303	0.00152712
931	6	5378214	6621937	1698	217	ANO	0.00120586	0.00757945	4.29244e-05
931	6	5378214	6621937	1698	217	ANX	0.000334077	0.000976208	0.000132973
931	6	5378214	6621937	1698	217	ASD	0.0017492	0.0243788	0.000578265
931	6	5378214	6621937	1698	217	BIP	0.00157822	0.0219957	0.000190944
931	6	5378214	6621937	1698	217	DEP	0.000233969	0.000548738	0.0272611
931	6	5378214	6621937	1698	217	INS	0.000205663	0.000353448	0.000217719
931	6	5378214	6621937	1698	217	OCD	0.00793419	0.0498703	2.45298e-05
931	6	5378214	6621937	1698	217	PTSD	0.000850154	0.00306997	8.86637e-07
931	6	5378214	6621937	1698	217	SCZ	0.000733076	0.0102169	1.59177e-06
931	6	5378214	6621937	1698	217	TS	0.00388118	0.0540922	0.00401349
932	6	6621938	7808323	1756	234	ADHD	0.00100024	0.00628702	0.0143794
932	6	6621938	7808323	1756	234	ALC	0.000151869	0.000266871	0.077185
932	6	6621938	7808323	1756	234	ANO	0.000852936	0.00536113	0.00378876
932	6	6621938	7808323	1756	234	ANX	0.000188618	0.000551163	0.014144
932	6	6621938	7808323	1756	234	ASD	5.42264e-05	0.000755757	0.415412
932	6	6621938	7808323	1756	234	BIP	0.00116968	0.0163019	0.00345093
932	6	6621938	7808323	1756	234	DEP	0.000337273	0.000791022	0.00527763
932	6	6621938	7808323	1756	234	INS	0.000205528	0.000353217	0.000412067
932	6	6621938	7808323	1756	234	OCD	0.00494111	0.0310573	0.0126687
932	6	6621938	7808323	1756	234	PTSD	0.000534202	0.00192904	0.00151547
932	6	6621938	7808323	1756	234	SCZ	0.000764065	0.0106488	5.16604e-07
932	6	6621938	7808323	1756	234	TS	0.00735201	0.102465	1.62061e-05
933	6	7808324	9020710	1888	133	ALC	1.19597e-05	2.10161e-05	0.41131
933	6	7808324	9020710	1888	133	ANO	0.000397204	0.00249662	0.0382662
933	6	7808324	9020710	1888	133	ANX	1.78644e-05	5.22018e-05	0.374339
933	6	7808324	9020710	1888	133	ASD	0.000393844	0.00548902	0.134293
933	6	7808324	9020710	1888	133	BIP	0.00105321	0.0146787	0.00104171
933	6	7808324	9020710	1888	133	DEP	0.000126598	0.000296916	0.0905264
933	6	7808324	9020710	1888	133	OCD	0.00177493	0.0111563	0.0969988
933	6	7808324	9020710	1888	133	PTSD	0.000482379	0.00174191	0.000367144
933	6	7808324	9020710	1888	133	SCZ	0.000262111	0.00365305	0.00986261
933	6	7808324	9020710	1888	133	TS	0.00482831	0.0672924	0.000157489
934	6	9020711	10416550	1690	182	ADHD	0.000312647	0.00196514	0.198903
934	6	9020711	10416550	1690	182	ALC	0.000211896	0.000372353	0.0152237
934	6	9020711	10416550	1690	182	ANO	0.000953151	0.00599102	0.000134038
934	6	9020711	10416550	1690	182	ANX	0.000278938	0.000815088	0.000377712
934	6	9020711	10416550	1690	182	ASD	0.000669603	0.0093323	0.0649217
934	6	9020711	10416550	1690	182	BIP	0.000845938	0.0117899	0.0137689
934	6	9020711	10416550	1690	182	DEP	0.000174522	0.000409314	0.0611749
934	6	9020711	10416550	1690	182	INS	0.000365627	0.00062836	5.29994e-10
934	6	9020711	10416550	1690	182	OCD	0.00838276	0.0526898	3.40147e-05
934	6	9020711	10416550	1690	182	PTSD	0.000124942	0.000451175	0.173647
934	6	9020711	10416550	1690	182	SCZ	4.49854e-06	6.26964e-05	0.47197
934	6	9020711	10416550	1690	182	TS	0.00231684	0.0322899	0.0479039
935	6	10416551	11790671	1895	194	ADHD	0.000922152	0.00579618	0.0146495
935	6	10416551	11790671	1895	194	ALC	0.000482813	0.000848421	3.23242e-06
935	6	10416551	11790671	1895	194	ANO	0.0011417	0.00717616	0.000111295
935	6	10416551	11790671	1895	194	ANX	0.000204636	0.00059797	0.00783471
935	6	10416551	11790671	1895	194	ASD	0.0020436	0.0284818	4.32957e-05
935	6	10416551	11790671	1895	194	BIP	0.00125987	0.0175589	0.00113833
935	6	10416551	11790671	1895	194	DEP	0.00046683	0.00109488	0.000115152
935	6	10416551	11790671	1895	194	INS	6.63992e-05	0.000114112	0.0889552
935	6	10416551	11790671	1895	194	OCD	0.003326	0.0209055	0.014051
935	6	10416551	11790671	1895	194	PTSD	0.000544647	0.00196676	0.000415674
935	6	10416551	11790671	1895	194	SCZ	0.000802813	0.0111889	9.07239e-08
935	6	10416551	11790671	1895	194	TS	0.00384689	0.0536143	0.00386818
936	6	11790672	13352326	2109	211	ADHD	0.000747778	0.00470015	0.0456959
936	6	11790672	13352326	2109	211	ALC	0.000254111	0.000446534	0.010621
936	6	11790672	13352326	2109	211	ANO	0.00172827	0.010863	6.73071e-08
936	6	11790672	13352326	2109	211	ANX	0.000119443	0.000349024	0.0827507
936	6	11790672	13352326	2109	211	ASD	0.00191074	0.0266301	0.000154767
936	6	11790672	13352326	2109	211	BIP	0.000923366	0.012869	0.0135625
936	6	11790672	13352326	2109	211	DEP	0.000435061	0.00102037	0.000531503
936	6	11790672	13352326	2109	211	INS	8.93659e-06	1.53582e-05	0.378733
936	6	11790672	13352326	2109	211	OCD	0.00120769	0.00759093	0.17849
936	6	11790672	13352326	2109	211	PTSD	0.000664182	0.00239841	3.04108e-05
936	6	11790672	13352326	2109	211	SCZ	0.00103716	0.014455	4.60963e-11
936	6	11790672	13352326	2109	211	TS	0.0027455	0.0382642	0.0200341
937	6	13352327	15069421	1949	225	ADHD	0.000972966	0.00611557	0.015556
937	6	13352327	15069421	1949	225	ALC	0.000363512	0.000638779	0.000886344
937	6	13352327	15069421	1949	225	ANO	0.00152341	0.00957542	1.65982e-06
937	6	13352327	15069421	1949	225	ANX	0.000191514	0.000559624	0.0173745
937	6	13352327	15069421	1949	225	BIP	0.00155302	0.0216445	0.000174709
937	6	13352327	15069421	1949	225	DEP	0.000475678	0.00111563	0.00023597
937	6	13352327	15069421	1949	225	INS	0.000258009	0.000443409	1.41284e-05
937	6	13352327	15069421	1949	225	OCD	0.00474852	0.0298468	0.0105521
937	6	13352327	15069421	1949	225	PTSD	0.000369851	0.00133556	0.0188388
937	6	13352327	15069421	1949	225	SCZ	0.00122673	0.0170969	4.25462e-14
937	6	13352327	15069421	1949	225	TS	0.00563151	0.0784867	0.000174196
938	6	15069422	16566882	1995	216	ALC	0.000161888	0.000284477	0.0485832
938	6	15069422	16566882	1995	216	ANO	0.00146524	0.00920978	2.52064e-06
938	6	15069422	16566882	1995	216	ANX	5.79384e-05	0.000169302	0.217873
938	6	15069422	16566882	1995	216	ASD	0.00142672	0.0198842	0.00275017
938	6	15069422	16566882	1995	216	BIP	0.000961093	0.0133948	0.00820384
938	6	15069422	16566882	1995	216	DEP	0.000336364	0.000788889	0.00466932
938	6	15069422	16566882	1995	216	INS	0.000132735	0.000228116	0.00820121
938	6	15069422	16566882	1995	216	OCD	0.00212591	0.0133624	0.0166877
938	6	15069422	16566882	1995	216	PTSD	0.000182778	0.000660024	0.101767
938	6	15069422	16566882	1995	216	SCZ	0.00125452	0.0174843	1.17729e-13
938	6	15069422	16566882	1995	216	TS	0.00776953	0.108284	9.46058e-07
939	6	16566883	17391994	1015	162	ADHD	0.00152839	0.00960666	9.41289e-05
939	6	16566883	17391994	1015	162	ALC	0.000139921	0.000245875	0.0709432
939	6	16566883	17391994	1015	162	ANO	0.000729919	0.0045879	0.00339788
939	6	16566883	17391994	1015	162	ASD	0.00269151	0.0375117	4.24433e-08
939	6	16566883	17391994	1015	162	BIP	0.000774372	0.0107925	0.0162604
939	6	16566883	17391994	1015	162	DEP	0.000268709	0.000630214	0.00770044
939	6	16566883	17391994	1015	162	INS	0.000138679	0.000238331	0.00305539
939	6	16566883	17391994	1015	162	OCD	0.0029754	0.0187019	0.0579489
939	6	16566883	17391994	1015	162	PTSD	0.000369344	0.00133373	0.00579448
939	6	16566883	17391994	1015	162	SCZ	0.000734353	0.0102347	4.57223e-08
939	6	16566883	17391994	1015	162	TS	0.00277915	0.0387332	0.0130039
940	6	17391995	18208676	1308	108	ADHD	0.000141601	0.000890034	0.310588
940	6	17391995	18208676	1308	108	ALC	6.94006e-05	0.000121954	0.178205
940	6	17391995	18208676	1308	108	ANO	0.000434694	0.00273227	0.0177522
940	6	17391995	18208676	1308	108	INS	1.80378e-05	3.09994e-05	0.305341
940	6	17391995	18208676	1308	108	PTSD	0.000170937	0.000617265	0.0675657
940	6	17391995	18208676	1308	108	SCZ	5.73277e-05	0.00079898	0.255987
940	6	17391995	18208676	1308	108	TS	0.00108607	0.0151366	0.1114
941	6	18208677	18775022	1134	85	ALC	0.000135964	0.000238923	0.0276368
941	6	18208677	18775022	1134	85	ANO	0.000365576	0.00229783	0.0234409
941	6	18208677	18775022	1134	85	ASD	0.000707967	0.00986698	0.0154345
941	6	18208677	18775022	1134	85	BIP	0.000445762	0.00621262	0.0457737
941	6	18208677	18775022	1134	85	DEP	4.16904e-05	9.77783e-05	0.27259
941	6	18208677	18775022	1134	85	INS	1.87019e-05	3.21407e-05	0.270679
941	6	18208677	18775022	1134	85	PTSD	1.51052e-05	5.45461e-05	0.394284
941	6	18208677	18775022	1134	85	SCZ	0.000255961	0.00356734	0.00448924
941	6	18208677	18775022	1134	85	TS	0.000692272	0.00964824	0.238271
942	6	18775023	19449152	1425	79	ADHD	6.04327e-05	0.000379849	0.377894
942	6	18775023	19449152	1425	79	ALC	9.47845e-05	0.00016656	0.0685102
942	6	18775023	19449152	1425	79	ANO	0.000345143	0.00216939	0.0333806
942	6	18775023	19449152	1425	79	ANX	0.000140831	0.000411524	0.0049474
942	6	18775023	19449152	1425	79	ASD	0.000752847	0.0104925	0.00978795
942	6	18775023	19449152	1425	79	BIP	0.000779776	0.0108678	0.00211629
942	6	18775023	19449152	1425	79	DEP	0.000131923	0.000309405	0.0419974
942	6	18775023	19449152	1425	79	INS	2.75735e-05	4.73872e-05	0.183697
942	6	18775023	19449152	1425	79	SCZ	0.000379915	0.00529489	8.11824e-05
942	6	18775023	19449152	1425	79	TS	0.00122131	0.0170215	0.118163
943	6	19449153	20418020	1011	140	ADHD	0.00122151	0.00767778	0.000637769
943	6	19449153	20418020	1011	140	ALC	0.000123659	0.0002173	0.0622154
943	6	19449153	20418020	1011	140	ANO	0.0011105	0.00698004	2.44025e-05
943	6	19449153	20418020	1011	140	ANX	0.000139404	0.000407354	0.0233383
943	6	19449153	20418020	1011	140	ASD	0.000200059	0.00278823	0.276015
943	6	19449153	20418020	1011	140	BIP	0.00118578	0.0165263	0.000385565
943	6	19449153	20418020	1011	140	DEP	0.000200137	0.00046939	0.0227489
943	6	19449153	20418020	1011	140	INS	0.000148439	0.000255105	0.000860096
943	6	19449153	20418020	1011	140	OCD	0.0084619	0.0531872	5.94339e-06
943	6	19449153	20418020	1011	140	PTSD	0.000516767	0.00186608	0.000132732
943	6	19449153	20418020	1011	140	SCZ	0.000925615	0.0129003	4.01455e-12
943	6	19449153	20418020	1011	140	TS	0.00211683	0.0295024	0.036302
944	6	20418021	21295864	1164	134	ALC	0.000192138	0.000337634	0.0114023
944	6	20418021	21295864	1164	134	ANO	0.000734104	0.00461421	0.00154234
944	6	20418021	21295864	1164	134	ANX	0.000117746	0.000344067	0.0359086
944	6	20418021	21295864	1164	134	ASD	0.000324855	0.00452752	0.197466
944	6	20418021	21295864	1164	134	BIP	0.000717098	0.00999424	0.0132157
944	6	20418021	21295864	1164	134	DEP	5.69304e-05	0.000133521	0.248324
944	6	20418021	21295864	1164	134	INS	0.000132635	0.000227945	0.00192329
944	6	20418021	21295864	1164	134	PTSD	0.000352826	0.00127408	0.00426337
944	6	20418021	21295864	1164	134	SCZ	0.000353663	0.00492902	0.00213184
944	6	20418021	21295864	1164	134	TS	0.00121683	0.016959	0.156726
945	6	21295865	22199713	771	146	ADHD	0.00077632	0.00487955	0.01591
945	6	21295865	22199713	771	146	ALC	0.000213173	0.000374596	0.00899746
945	6	21295865	22199713	771	146	ANO	9.4029e-05	0.000591019	0.323332
945	6	21295865	22199713	771	146	ANX	0.000239309	0.000699287	0.000861593
945	6	21295865	22199713	771	146	BIP	0.000166654	0.00232266	0.285088
945	6	21295865	22199713	771	146	DEP	5.40739e-05	0.000126822	0.271
945	6	21295865	22199713	771	146	INS	0.00014564	0.000250293	0.00134319
945	6	21295865	22199713	771	146	OCD	0.00273201	0.017172	0.0290286
945	6	21295865	22199713	771	146	PTSD	0.000551352	0.00199097	9.56694e-05
945	6	21295865	22199713	771	146	SCZ	0.000229949	0.00320482	0.0179635
945	6	21295865	22199713	771	146	TS	0.000846874	0.0118029	0.193545
946	6	22199714	23192337	1645	179	ADHD	0.000441122	0.00277267	0.109116
946	6	22199714	23192337	1645	179	ALC	8.37705e-05	0.000147205	0.175959
946	6	22199714	23192337	1645	179	ANO	0.000912143	0.00573327	0.000652752
946	6	22199714	23192337	1645	179	ANX	4.01682e-06	1.17376e-05	0.471151
946	6	22199714	23192337	1645	179	ASD	0.000678491	0.00945617	0.0603236
946	6	22199714	23192337	1645	179	BIP	6.97682e-05	0.000972363	0.394649
946	6	22199714	23192337	1645	179	DEP	9.16605e-05	0.000214975	0.179165
946	6	22199714	23192337	1645	179	INS	7.70387e-05	0.000132397	0.0567306
946	6	22199714	23192337	1645	179	OCD	0.00294139	0.0184881	0.0686049
946	6	22199714	23192337	1645	179	PTSD	0.000379825	0.00137158	0.00564253
946	6	22199714	23192337	1645	179	SCZ	0.000495228	0.00690202	0.000148314
946	6	22199714	23192337	1645	179	TS	0.00191669	0.026713	0.0545392
947	6	23192338	23939306	1085	109	ADHD	0.000193162	0.00121412	0.249771
947	6	23192338	23939306	1085	109	ALC	0.000128333	0.000225512	0.0457426
947	6	23192338	23939306	1085	109	ANO	0.000701449	0.00440896	0.00144761
947	6	23192338	23939306	1085	109	ANX	0.000149885	0.00043798	0.00974404
947	6	23192338	23939306	1085	109	ASD	0.00141901	0.0197769	0.000213261
947	6	23192338	23939306	1085	109	BIP	0.00067914	0.00946521	0.0121134
947	6	23192338	23939306	1085	109	DEP	0.00023183	0.000543721	0.00612514
947	6	23192338	23939306	1085	109	OCD	0.00508651	0.0319712	0.00180406
947	6	23192338	23939306	1085	109	PTSD	0.000290405	0.00104868	0.0064507
947	6	23192338	23939306	1085	109	SCZ	0.000348642	0.00485904	0.000438144
947	6	23192338	23939306	1085	109	TS	0.00352505	0.0491289	0.00164901
948	6	23939307	24950379	1999	186	ADHD	0.000178918	0.00112459	0.305912
948	6	23939307	24950379	1999	186	ALC	0.00014739	0.000259001	0.0756717
948	6	23939307	24950379	1999	186	ANO	3.00653e-05	0.000188975	0.432147
948	6	23939307	24950379	1999	186	ANX	0.000217734	0.000636243	0.00412711
948	6	23939307	24950379	1999	186	ASD	0.000764355	0.0106529	0.0540701
948	6	23939307	24950379	1999	186	BIP	0.00139308	0.0194154	0.000258366
948	6	23939307	24950379	1999	186	DEP	2.33031e-05	5.46539e-05	0.402488
948	6	23939307	24950379	1999	186	INS	7.87875e-05	0.000135403	0.0580979
948	6	23939307	24950379	1999	186	OCD	0.000467524	0.00293862	0.226096
948	6	23939307	24950379	1999	186	PTSD	0.000225742	0.000815171	0.0605454
948	6	23939307	24950379	1999	186	SCZ	0.00105842	0.0147512	1.16118e-10
948	6	23939307	24950379	1999	186	TS	0.00239174	0.0333339	0.0305328
949	6	24950380	25684629	1446	140	ADHD	0.00111185	0.00698852	0.00151592
949	6	24950380	25684629	1446	140	ALC	0.000379713	0.000667248	6.01584e-05
949	6	24950380	25684629	1446	140	ANO	0.000406083	0.00255243	0.0388474
949	6	24950380	25684629	1446	140	BIP	0.000319248	0.00444937	0.149755
949	6	24950380	25684629	1446	140	DEP	0.000223561	0.000524328	0.0143969
949	6	24950380	25684629	1446	140	INS	3.59386e-05	6.17633e-05	0.197638
949	6	24950380	25684629	1446	140	OCD	0.00402365	0.0252906	0.00822029
949	6	24950380	25684629	1446	140	PTSD	0.000114446	0.000413273	0.192864
949	6	24950380	25684629	1446	140	SCZ	0.00085841	0.0119637	4.27816e-10
949	6	24950380	25684629	1446	140	TS	0.00423831	0.0590696	0.00135238
950	6	25684630	26396200	1421	96	ADHD	0.000785702	0.00493852	0.0064838
950	6	25684630	26396200	1421	96	ALC	8.09867e-05	0.000142313	0.123644
950	6	25684630	26396200	1421	96	ANO	0.000235048	0.0014774	0.105816
950	6	25684630	26396200	1421	96	BIP	0.000327012	0.00455759	0.10575
950	6	25684630	26396200	1421	96	DEP	0.000294804	0.000691418	0.0008607
950	6	25684630	26396200	1421	96	INS	1.94478e-05	3.34225e-05	0.279913
950	6	25684630	26396200	1421	96	OCD	9.44825e-05	0.000593869	0.433897
950	6	25684630	26396200	1421	96	SCZ	0.00137892	0.0192181	5.86528e-24
951	6	26396201	27261035	1084	68	ADHD	7.42513e-05	0.000466706	0.355377
951	6	26396201	27261035	1084	68	ANX	2.21726e-05	6.47908e-05	0.30634
951	6	26396201	27261035	1084	68	BIP	0.000699466	0.0097485	0.00330108
951	6	26396201	27261035	1084	68	DEP	0.000497394	0.00116656	1.60052e-08
951	6	26396201	27261035	1084	68	INS	6.22334e-05	0.000106953	0.0261291
951	6	26396201	27261035	1084	68	SCZ	0.00155086	0.0216144	1.67785e-30
952	6	27261036	28666364	2051	91	ADHD	0.000325027	0.00204295	0.104877
952	6	27261036	28666364	2051	91	ALC	2.70676e-05	4.75643e-05	0.31387
952	6	27261036	28666364	2051	91	ANO	0.000556729	0.00349932	0.00295986
952	6	27261036	28666364	2051	91	ASD	0.000258983	0.00360946	0.17078
952	6	27261036	28666364	2051	91	BIP	0.0008084	0.0112667	0.0031932
952	6	27261036	28666364	2051	91	DEP	0.000625028	0.00146591	5.55205e-10
952	6	27261036	28666364	2051	91	INS	3.1723e-05	5.45185e-05	0.168876
952	6	27261036	28666364	2051	91	OCD	0.00116529	0.00732441	0.138967
952	6	27261036	28666364	2051	91	SCZ	0.00201743	0.028117	2.6118e-38
953	6	28666365	29529755	215	44	ALC	2.96486e-05	5.20998e-05	0.208073
953	6	28666365	29529755	215	44	ANO	0.000158052	0.000993435	0.124202
953	6	28666365	29529755	215	44	ANX	8.67481e-05	0.000253487	0.0174752
953	6	28666365	29529755	215	44	ASD	0.00031992	0.00445874	0.0820071
953	6	28666365	29529755	215	44	BIP	7.47342e-05	0.00104157	0.319332
953	6	28666365	29529755	215	44	DEP	0.00032945	0.000772673	2.69614e-06
953	6	28666365	29529755	215	44	INS	3.11889e-05	5.36005e-05	0.10148
953	6	28666365	29529755	215	44	OCD	0.000988563	0.00621361	0.153373
953	6	28666365	29529755	215	44	SCZ	0.00103785	0.0144646	7.34149e-21
953	6	28666365	29529755	215	44	TS	0.00053153	0.00740796	0.22937
954	6	29529756	29833843	252	31	ADHD	0.000272294	0.0017115	0.0641719
954	6	29529756	29833843	252	31	ANO	6.4294e-05	0.000404119	0.233655
954	6	29529756	29833843	252	31	ANX	9.65488e-05	0.000282126	0.00433424
954	6	29529756	29833843	252	31	ASD	0.000849694	0.0118422	0.000220262
954	6	29529756	29833843	252	31	BIP	0.000614643	0.00856631	0.00067629
954	6	29529756	29833843	252	31	DEP	0.00017952	0.000421037	0.000841542
954	6	29529756	29833843	252	31	INS	9.29373e-07	1.5972e-06	0.441647
954	6	29529756	29833843	252	31	OCD	0.000814916	0.00512215	0.190545
954	6	29529756	29833843	252	31	SCZ	0.00127789	0.01781	6.96786e-26
955	6	29833844	30070717	58	18	ALC	2.82822e-05	4.96988e-05	0.170302
955	6	29833844	30070717	58	18	ANO	0.000142543	0.000895955	0.0624346
955	6	29833844	30070717	58	18	ASD	0.00035108	0.00489302	0.0173748
955	6	29833844	30070717	58	18	DEP	2.98849e-06	7.00903e-06	0.415108
955	6	29833844	30070717	58	18	OCD	0.00071135	0.00447119	0.209194
955	6	29833844	30070717	58	18	SCZ	0.000250071	0.00348525	1.69128e-05
955	6	29833844	30070717	58	18	TS	4.83102e-05	0.000673302	0.429046
956	6	30070718	30715006	250	45	ADHD	0.000330302	0.00207611	0.045159
956	6	30070718	30715006	250	45	ANO	0.000125884	0.00079124	0.183091
956	6	30070718	30715006	250	45	ANX	0.000106801	0.000312085	0.0067807
956	6	30070718	30715006	250	45	ASD	0.00020281	0.00282658	0.169983
956	6	30070718	30715006	250	45	DEP	1.24819e-05	2.92744e-05	0.381405
956	6	30070718	30715006	250	45	OCD	0.00147043	0.00924241	0.0730529
956	6	30070718	30715006	250	45	PTSD	1.35646e-05	4.89829e-05	0.397401
956	6	30070718	30715006	250	45	SCZ	0.000400989	0.00558861	2.83653e-05
957	6	30715007	31106493	285	69	ALC	2.79053e-06	4.90364e-06	0.467833
957	6	30715007	31106493	285	69	ANO	0.000688242	0.00432594	0.000245113
957	6	30715007	31106493	285	69	ANX	0.000121743	0.000355745	0.00787608
957	6	30715007	31106493	285	69	ASD	0.000672492	0.00937255	0.012905
957	6	30715007	31106493	285	69	BIP	0.000657337	0.00916134	0.00407746
957	6	30715007	31106493	285	69	DEP	0.000475031	0.00111411	6.24803e-08
957	6	30715007	31106493	285	69	INS	8.73994e-05	0.000150203	0.00468773
957	6	30715007	31106493	285	69	OCD	0.00310481	0.0195153	0.0039876
957	6	30715007	31106493	285	69	PTSD	2.19305e-05	7.91928e-05	0.342748
957	6	30715007	31106493	285	69	SCZ	0.00124443	0.0173437	6.36912e-21
957	6	30715007	31106493	285	69	TS	0.00126748	0.017665	0.100876
958	6	31106494	31250556	184	31	ADHD	4.56335e-05	0.000286829	0.370601
958	6	31106494	31250556	184	31	ALC	3.55527e-05	6.24748e-05	0.181621
958	6	31106494	31250556	184	31	ANO	0.000114525	0.000719846	0.152163
958	6	31106494	31250556	184	31	ANX	0.000121445	0.000354876	0.000498014
958	6	31106494	31250556	184	31	ASD	2.97345e-05	0.000414411	0.402853
958	6	31106494	31250556	184	31	BIP	5.90008e-05	0.000822298	0.309993
958	6	31106494	31250556	184	31	DEP	0.000235498	0.000552324	3.54087e-05
958	6	31106494	31250556	184	31	INS	3.71116e-05	6.37792e-05	0.0448135
958	6	31106494	31250556	184	31	OCD	0.000671555	0.00422106	0.216034
958	6	31106494	31250556	184	31	SCZ	0.000717264	0.00999655	5.04302e-15
958	6	31106494	31250556	184	31	TS	0.000328057	0.00457215	0.273133
959	6	31250557	31320268	166	14	ALC	7.04942e-05	0.000123876	0.0141001
959	6	31250557	31320268	166	14	ANX	4.17265e-05	0.000121929	0.0430496
959	6	31250557	31320268	166	14	ASD	0.000300169	0.00418347	0.0209963
959	6	31250557	31320268	166	14	DEP	3.66044e-05	8.58499e-05	0.120187
959	6	31250557	31320268	166	14	INS	2.3223e-05	3.99107e-05	0.0592884
959	6	31250557	31320268	166	14	OCD	0.00137379	0.00863495	0.0224582
959	6	31250557	31320268	166	14	PTSD	5.57428e-06	2.01291e-05	0.39384
959	6	31250557	31320268	166	14	SCZ	0.000373611	0.00520703	3.54573e-09
959	6	31250557	31320268	166	14	TS	0.000354396	0.00493923	0.1997
960	6	31320269	31427209	265	38	ALC	5.59588e-05	9.83333e-05	0.106508
960	6	31320269	31427209	265	38	ANO	0.000546424	0.00343455	0.000319492
960	6	31320269	31427209	265	38	ANX	2.61896e-05	7.65289e-05	0.213008
960	6	31320269	31427209	265	38	ASD	0.000173935	0.00242413	0.181568
960	6	31320269	31427209	265	38	BIP	3.4513e-05	0.000481009	0.391386
960	6	31320269	31427209	265	38	DEP	0.000307908	0.00072215	4.33209e-06
960	6	31320269	31427209	265	38	INS	4.07284e-05	6.99951e-05	0.044799
960	6	31320269	31427209	265	38	OCD	0.00286384	0.0180006	0.00850902
960	6	31320269	31427209	265	38	PTSD	1.57228e-05	5.67763e-05	0.370322
960	6	31320269	31427209	265	38	SCZ	0.00129074	0.0179891	4.02723e-27
960	6	31320269	31427209	265	38	TS	0.000965817	0.0134606	0.0874143
961	6	31427210	32208901	539	108	ADHD	7.01501e-05	0.000440928	0.393218
961	6	31427210	32208901	539	108	ALC	0.000245965	0.00043222	0.000774308
961	6	31427210	32208901	539	108	ANO	0.000354322	0.00222709	0.058896
961	6	31427210	32208901	539	108	ANX	0.000264638	0.000773302	4.83875e-05
961	6	31427210	32208901	539	108	ASD	0.000103136	0.00143742	0.361085
961	6	31427210	32208901	539	108	BIP	0.00052093	0.00726023	0.0339457
961	6	31427210	32208901	539	108	DEP	0.000459325	0.00107728	3.39762e-06
961	6	31427210	32208901	539	108	INS	5.18151e-05	8.90484e-05	0.0831863
961	6	31427210	32208901	539	108	OCD	0.00791016	0.0497193	6.743e-06
961	6	31427210	32208901	539	108	PTSD	0.000155105	0.000560097	0.0842781
961	6	31427210	32208901	539	108	SCZ	0.00212245	0.0295807	5.17484e-37
961	6	31427210	32208901	539	108	TS	0.00248824	0.0346787	0.0157093
962	6	32208902	32454577	52	20	ADHD	2.39549e-05	0.000150568	0.388178
962	6	32208902	32454577	52	20	ALC	7.76661e-05	0.000136478	0.0142348
962	6	32208902	32454577	52	20	ANO	3.63061e-05	0.000228202	0.291342
962	6	32208902	32454577	52	20	ANX	4.72157e-05	0.000137969	0.0435535
962	6	32208902	32454577	52	20	BIP	0.000205922	0.00286994	0.0547859
962	6	32208902	32454577	52	20	DEP	3.98306e-05	9.34165e-05	0.140567
962	6	32208902	32454577	52	20	PTSD	9.97446e-05	0.000360185	0.031347
962	6	32208902	32454577	52	20	SCZ	3.98635e-05	0.00055558	0.173039
964	6	32539568	32586784	71	13	ADHD	7.60791e-05	0.000478195	0.204677
964	6	32539568	32586784	71	13	ANO	1.01536e-05	6.38202e-05	0.399161
964	6	32539568	32586784	71	13	ANX	2.08458e-05	6.09137e-05	0.15557
964	6	32539568	32586784	71	13	PTSD	3.46136e-05	0.000124992	0.166562
964	6	32539568	32586784	71	13	SCZ	0.000187112	0.00260779	7.12073e-05
964	6	32539568	32586784	71	13	TS	0.000314331	0.00438084	0.214822
965	6	32586785	32629239	46	19	ADHD	0.000192102	0.00120745	0.0752563
965	6	32586785	32629239	46	19	ALC	2.03842e-06	3.582e-06	0.429561
965	6	32586785	32629239	46	19	ANO	0.000532304	0.00334579	5.84117e-05
965	6	32586785	32629239	46	19	BIP	7.08182e-05	0.000986997	0.245468
965	6	32586785	32629239	46	19	DEP	4.86846e-06	1.14182e-05	0.415482
965	6	32586785	32629239	46	19	OCD	0.000927234	0.00582812	0.090348
965	6	32586785	32629239	46	19	PTSD	5.17725e-05	0.000186954	0.129219
965	6	32586785	32629239	46	19	SCZ	0.000869691	0.0121209	1.62501e-22
965	6	32586785	32629239	46	19	TS	0.00248492	0.0346324	4.42212e-05
966	6	32629240	32682213	35	9	ANO	0.000195576	0.00122929	0.00947153
966	6	32629240	32682213	35	9	ANX	5.31648e-06	1.55353e-05	0.322014
966	6	32629240	32682213	35	9	BIP	1.08152e-05	0.000150732	0.385911
966	6	32629240	32682213	35	9	DEP	5.79025e-05	0.000135801	0.0263132
966	6	32629240	32682213	35	9	OCD	0.000643986	0.00404777	0.111555
966	6	32629240	32682213	35	9	PTSD	6.96508e-05	0.000251514	0.0351806
966	6	32629240	32682213	35	9	SCZ	0.000436162	0.00607881	2.19499e-12
967	6	32682214	32897998	368	56	ALC	5.63898e-05	9.90907e-05	0.149127
967	6	32682214	32897998	368	56	ANO	0.000224338	0.00141007	0.0828891
967	6	32682214	32897998	368	56	ANX	6.68753e-05	0.000195417	0.0656996
967	6	32682214	32897998	368	56	BIP	0.000156132	0.00217602	0.203081
967	6	32682214	32897998	368	56	DEP	8.54866e-05	0.000200496	0.0898371
967	6	32682214	32897998	368	56	OCD	0.000597967	0.00375852	0.245012
967	6	32682214	32897998	368	56	PTSD	9.82704e-05	0.000354862	0.119279
967	6	32682214	32897998	368	56	SCZ	0.00101424	0.0141355	9.84723e-18
967	6	32682214	32897998	368	56	TS	0.0035799	0.0498933	0.000132093
968	6	32897999	33194975	299	61	ADHD	0.000305903	0.00192275	0.0928463
968	6	32897999	33194975	299	61	ANO	0.000396836	0.00249431	0.0106024
968	6	32897999	33194975	299	61	ANX	2.65942e-05	7.77112e-05	0.241478
968	6	32897999	33194975	299	61	ASD	9.337e-05	0.0013013	0.327877
968	6	32897999	33194975	299	61	BIP	0.000151512	0.00211162	0.223475
968	6	32897999	33194975	299	61	DEP	7.40158e-05	0.000173592	0.126967
968	6	32897999	33194975	299	61	INS	1.34248e-05	2.30715e-05	0.292416
968	6	32897999	33194975	299	61	OCD	0.00243328	0.0152944	0.0253652
968	6	32897999	33194975	299	61	PTSD	0.000116486	0.000420638	0.0853994
968	6	32897999	33194975	299	61	SCZ	0.000674767	0.00940427	2.03401e-10
968	6	32897999	33194975	299	61	TS	0.0024917	0.034727	0.00504719
969	6	33194976	33864262	1119	122	ADHD	0.000453414	0.00284993	0.088383
969	6	33194976	33864262	1119	122	ALC	0.000125883	0.000221208	0.0602105
969	6	33194976	33864262	1119	122	ANO	0.000263836	0.00165834	0.102581
969	6	33194976	33864262	1119	122	ASD	0.000250818	0.00349566	0.226644
969	6	33194976	33864262	1119	122	BIP	0.000290411	0.00404747	0.160607
969	6	33194976	33864262	1119	122	DEP	0.000245389	0.000575522	0.00663691
969	6	33194976	33864262	1119	122	INS	3.79067e-05	6.51457e-05	0.176412
969	6	33194976	33864262	1119	122	OCD	0.00601902	0.0378325	0.000680458
969	6	33194976	33864262	1119	122	PTSD	0.000215944	0.00077979	0.0344562
969	6	33194976	33864262	1119	122	SCZ	0.00133461	0.0186006	6.26752e-21
969	6	33194976	33864262	1119	122	TS	0.00185018	0.0257861	0.0545722
970	6	33864263	34979270	1647	121	ADHD	0.00122377	0.00769199	0.000330794
970	6	33864263	34979270	1647	121	ALC	8.31123e-05	0.000146049	0.117941
970	6	33864263	34979270	1647	121	ANO	0.000871911	0.00548039	0.000227132
970	6	33864263	34979270	1647	121	ANX	3.63266e-06	1.0615e-05	0.453387
970	6	33864263	34979270	1647	121	ASD	0.000423847	0.00590718	0.113088
970	6	33864263	34979270	1647	121	BIP	8.23733e-05	0.00114804	0.366437
970	6	33864263	34979270	1647	121	DEP	0.000118189	0.000277193	0.0962112
970	6	33864263	34979270	1647	121	INS	6.3181e-05	0.000108582	0.0538243
970	6	33864263	34979270	1647	121	OCD	0.00575997	0.0362042	0.00108786
970	6	33864263	34979270	1647	121	SCZ	0.000942306	0.013133	1.15032e-12
970	6	33864263	34979270	1647	121	TS	0.00112935	0.0157398	0.166958
971	6	34979271	36346353	1654	150	ADHD	0.00084633	0.0053196	0.014571
971	6	34979271	36346353	1654	150	ALC	0.000133229	0.000234116	0.0564309
971	6	34979271	36346353	1654	150	ANO	0.000635637	0.00399529	0.00610554
971	6	34979271	36346353	1654	150	BIP	0.000268637	0.003744	0.196762
971	6	34979271	36346353	1654	150	DEP	0.000305836	0.000717291	0.00291367
971	6	34979271	36346353	1654	150	INS	8.64527e-06	1.48576e-05	0.423849
971	6	34979271	36346353	1654	150	OCD	0.00443906	0.0279017	5.00472e-15
971	6	34979271	36346353	1654	150	SCZ	0.000651008	0.00907313	8.61886e-07
971	6	34979271	36346353	1654	150	TS	0.000577893	0.00805413	0.282008
972	6	36346354	37570051	1770	201	ADHD	0.00109725	0.00689677	0.00464114
972	6	36346354	37570051	1770	201	ALC	0.00011351	0.000199465	0.139939
972	6	36346354	37570051	1770	201	ANO	0.00107256	0.00674157	0.000264326
972	6	36346354	37570051	1770	201	ANX	5.45868e-05	0.000159509	0.211263
972	6	36346354	37570051	1770	201	ASD	5.18442e-05	0.000722555	0.431771
972	6	36346354	37570051	1770	201	BIP	0.00147386	0.0205413	0.00022126
972	6	36346354	37570051	1770	201	INS	0.000149861	0.000257547	0.00328622
972	6	36346354	37570051	1770	201	OCD	0.00574847	0.036132	0.0028452
972	6	36346354	37570051	1770	201	SCZ	0.000909253	0.0126723	1.06115e-09
972	6	36346354	37570051	1770	201	TS	0.00800351	0.111545	1.54244e-06
973	6	37570052	38688720	1492	160	ADHD	0.000738466	0.00464163	0.0249962
973	6	37570052	38688720	1492	160	ALC	0.000176764	0.000310618	0.0329353
973	6	37570052	38688720	1492	160	ANO	0.000430042	0.00270302	0.0447418
973	6	37570052	38688720	1492	160	ANX	0.000102491	0.000299491	0.0757774
973	6	37570052	38688720	1492	160	ASD	0.0015274	0.0212875	0.000611926
973	6	37570052	38688720	1492	160	BIP	0.000217554	0.00303206	0.244415
973	6	37570052	38688720	1492	160	DEP	0.00010557	0.000247598	0.144046
973	6	37570052	38688720	1492	160	INS	0.000131939	0.000226748	0.00398435
973	6	37570052	38688720	1492	160	OCD	0.00239306	0.0150416	0.0866193
973	6	37570052	38688720	1492	160	PTSD	3.73177e-05	0.000134757	0.351108
973	6	37570052	38688720	1492	160	SCZ	0.000657691	0.00916628	1.51035e-06
973	6	37570052	38688720	1492	160	TS	0.00212472	0.0296123	0.0578267
974	6	38688721	39785907	1742	172	ADHD	0.00101206	0.00636129	0.00675661
974	6	38688721	39785907	1742	172	ALC	4.29371e-05	7.5451e-05	0.270637
974	6	38688721	39785907	1742	172	ANO	0.000803163	0.00504828	0.00084142
974	6	38688721	39785907	1742	172	ANX	0.000133364	0.000389706	0.0437278
974	6	38688721	39785907	1742	172	ASD	0.000662911	0.00923903	0.0655721
974	6	38688721	39785907	1742	172	BIP	0.000121034	0.00168686	0.324574
974	6	38688721	39785907	1742	172	DEP	0.000224316	0.000526098	0.0206321
974	6	38688721	39785907	1742	172	INS	2.66942e-05	4.5876e-05	0.272751
974	6	38688721	39785907	1742	172	OCD	0.0020254	0.0127306	0.109471
974	6	38688721	39785907	1742	172	PTSD	0	0	0.474967
974	6	38688721	39785907	1742	172	SCZ	0.000174141	0.00242701	0.0806117
975	6	39785908	40778401	1524	147	ADHD	0.00252707	0.0158839	2.21515e-09
975	6	39785908	40778401	1524	147	ALC	0.000171661	0.000301651	0.0259831
975	6	39785908	40778401	1524	147	ANO	0.000904833	0.00568732	0.00021863
975	6	39785908	40778401	1524	147	ANX	9.26939e-05	0.000270862	0.0905619
975	6	39785908	40778401	1524	147	ASD	0.00110027	0.0153346	0.00537246
975	6	39785908	40778401	1524	147	BIP	0.000154682	0.00215581	0.268775
975	6	39785908	40778401	1524	147	DEP	0.000204006	0.000478465	0.0258474
975	6	39785908	40778401	1524	147	INS	0.000102851	0.000176758	0.0138651
975	6	39785908	40778401	1524	147	PTSD	0.00024004	0.000866802	0.0345792
975	6	39785908	40778401	1524	147	SCZ	0.000451689	0.00629522	0.000109345
975	6	39785908	40778401	1524	147	TS	0.00384901	0.0536439	0.0022375
976	6	40778402	42103738	1528	193	ADHD	0.0011674	0.00733771	0.00348571
976	6	40778402	42103738	1528	193	ALC	0.000346137	0.000608248	0.000834691
976	6	40778402	42103738	1528	193	ANO	0.00164028	0.01031	1.16966e-07
976	6	40778402	42103738	1528	193	ANX	0.00034337	0.00100337	4.05463e-05
976	6	40778402	42103738	1528	193	ASD	0.0012269	0.0170993	0.00686414
976	6	40778402	42103738	1528	193	BIP	0.00156755	0.021847	0.000100865
976	6	40778402	42103738	1528	193	DEP	4.84433e-05	0.000113616	0.312737
976	6	40778402	42103738	1528	193	INS	0.000210237	0.00036131	8.06254e-05
976	6	40778402	42103738	1528	193	OCD	0.00676719	0.0425351	0.000258476
976	6	40778402	42103738	1528	193	PTSD	0.00028063	0.00101338	0.0341718
976	6	40778402	42103738	1528	193	SCZ	0.00103339	0.0144025	2.9112e-11
976	6	40778402	42103738	1528	193	TS	0.00551596	0.0768762	0.000378568
977	6	42103739	43770626	1733	176	ADHD	0.000198661	0.00124868	0.254191
977	6	42103739	43770626	1733	176	ALC	0.000535167	0.000940419	4.8095e-07
977	6	42103739	43770626	1733	176	ANO	0.000647154	0.00406768	0.00736903
977	6	42103739	43770626	1733	176	ANX	3.29112e-05	9.61701e-05	0.292762
977	6	42103739	43770626	1733	176	ASD	0.00114542	0.0159637	0.00718196
977	6	42103739	43770626	1733	176	BIP	0.00171481	0.0238995	1.21268e-05
977	6	42103739	43770626	1733	176	DEP	8.38225e-05	0.000196593	0.213981
977	6	42103739	43770626	1733	176	INS	0.000260786	0.000448181	1.36245e-06
977	6	42103739	43770626	1733	176	OCD	0.00613336	0.0385512	0.000991492
977	6	42103739	43770626	1733	176	PTSD	0.000485303	0.00175247	0.000913874
977	6	42103739	43770626	1733	176	SCZ	0.00104183	0.01452	6.41333e-12
977	6	42103739	43770626	1733	176	TS	0.000724691	0.0101001	0.221403
978	6	43770627	44596897	880	171	ADHD	0.00131105	0.00824062	0.000638655
978	6	43770627	44596897	880	171	ALC	0.000405463	0.000712498	5.77625e-05
978	6	43770627	44596897	880	171	ANO	0.000758697	0.00476879	0.0032929
978	6	43770627	44596897	880	171	ANX	0.00010549	0.000308252	0.0710093
978	6	43770627	44596897	880	171	BIP	0.000589148	0.00821099	0.0524
978	6	43770627	44596897	880	171	OCD	0.00455076	0.0286037	0.00798288
978	6	43770627	44596897	880	171	PTSD	0.000676553	0.00244308	1.97719e-05
978	6	43770627	44596897	880	171	SCZ	0.000633862	0.00883417	3.40922e-06
978	6	43770627	44596897	880	171	TS	0.00289151	0.0402992	0.0122998
979	6	44596898	45408421	1209	50	ALC	2.53666e-05	4.45753e-05	0.280304
979	6	44596898	45408421	1209	50	ANO	0.000192919	0.00121259	0.0909517
979	6	44596898	45408421	1209	50	DEP	1.74721e-06	4.09782e-06	0.460359
979	6	44596898	45408421	1209	50	PTSD	0.000110686	0.000399696	0.0681869
980	6	45408422	46430701	1006	111	ADHD	0.00108588	0.00682528	0.000594414
980	6	45408422	46430701	1006	111	ALC	0.000395789	0.000695497	3.28693e-06
980	6	45408422	46430701	1006	111	ANO	0.000552519	0.00347285	0.00787313
980	6	45408422	46430701	1006	111	ANX	0.000105567	0.000308478	0.0399827
980	6	45408422	46430701	1006	111	ASD	0.000123852	0.00172614	0.334847
980	6	45408422	46430701	1006	111	BIP	0.000333796	0.00465214	0.123315
980	6	45408422	46430701	1006	111	DEP	0.000108479	0.000254421	0.112612
980	6	45408422	46430701	1006	111	INS	0.000112641	0.000193582	0.00395304
980	6	45408422	46430701	1006	111	OCD	0.00343766	0.0216074	0.0166485
980	6	45408422	46430701	1006	111	PTSD	6.20987e-05	0.000224243	0.270717
980	6	45408422	46430701	1006	111	SCZ	0.000733643	0.0102248	1.09083e-09
980	6	45408422	46430701	1006	111	TS	0.00111077	0.0154809	0.17878
981	6	46430702	47313443	1167	150	ADHD	0.000144901	0.000910776	0.329506
981	6	46430702	47313443	1167	150	ALC	0.000299425	0.000526163	0.000775998
981	6	46430702	47313443	1167	150	ANO	0.000486301	0.00305664	0.0283849
981	6	46430702	47313443	1167	150	ASD	0.000265846	0.0037051	0.225953
981	6	46430702	47313443	1167	150	BIP	6.18807e-05	0.000862435	0.391036
981	6	46430702	47313443	1167	150	DEP	2.31093e-05	5.41994e-05	0.380981
981	6	46430702	47313443	1167	150	INS	5.12038e-05	8.79978e-05	0.129872
981	6	46430702	47313443	1167	150	OCD	0.0045413	0.0285443	0.00275079
981	6	46430702	47313443	1167	150	PTSD	0.000185241	0.000668919	0.0973282
981	6	46430702	47313443	1167	150	SCZ	0.000831865	0.0115937	3.42523e-09
982	6	47313444	48393981	1661	107	ADHD	0.000423097	0.00265937	0.0796667
982	6	47313444	48393981	1661	107	ALC	0.000144907	0.000254637	0.0294654
982	6	47313444	48393981	1661	107	ANX	4.32552e-05	0.000126397	0.234689
982	6	47313444	48393981	1661	107	ASD	0.000536379	0.00747554	0.0684932
982	6	47313444	48393981	1661	107	OCD	0.00201298	0.0126526	0.0558165
982	6	47313444	48393981	1661	107	PTSD	0.000200767	0.000724985	0.0463042
982	6	47313444	48393981	1661	107	SCZ	0.000105336	0.00146808	0.124523
983	6	48393982	49528164	1564	69	ANO	0.000178729	0.0011234	0.125651
983	6	48393982	49528164	1564	69	DEP	5.75892e-05	0.000135066	0.20332
983	6	48393982	49528164	1564	69	SCZ	0.000177104	0.00246831	0.012693
984	6	49528165	50940767	2324	133	ADHD	0.00113634	0.00714246	0.00124594
984	6	49528165	50940767	2324	133	ALC	0.000178563	0.000313778	0.0222348
984	6	49528165	50940767	2324	133	ANO	0.000330157	0.0020752	0.0718869
984	6	49528165	50940767	2324	133	ANX	5.24547e-05	0.000153278	0.192654
984	6	49528165	50940767	2324	133	ASD	0.00062179	0.00866593	0.0524075
984	6	49528165	50940767	2324	133	BIP	0.000406541	0.00566599	0.0902082
984	6	49528165	50940767	2324	133	DEP	0.000364324	0.000854465	0.000327871
984	6	49528165	50940767	2324	133	INS	1.2026e-05	2.06676e-05	0.370113
984	6	49528165	50940767	2324	133	OCD	0.00223717	0.0140617	0.065591
984	6	49528165	50940767	2324	133	PTSD	0.000352232	0.00127193	0.00504462
984	6	49528165	50940767	2324	133	SCZ	0.000676309	0.00942576	1.39512e-07
985	6	50940768	51826423	1784	113	ADHD	0.000608168	0.00382264	0.0315034
985	6	50940768	51826423	1784	113	ALC	0.000313071	0.000550142	0.000137042
985	6	50940768	51826423	1784	113	ANO	0.00052545	0.00330271	0.010262
985	6	50940768	51826423	1784	113	ANX	6.46468e-06	1.88905e-05	0.446127
985	6	50940768	51826423	1784	113	ASD	0.000240767	0.00335558	0.219328
985	6	50940768	51826423	1784	113	BIP	0.000811377	0.0113082	0.00446648
985	6	50940768	51826423	1784	113	DEP	3.23778e-05	7.5937e-05	0.337081
985	6	50940768	51826423	1784	113	INS	0.000130063	0.000223523	0.0012523
985	6	50940768	51826423	1784	113	OCD	0.0016188	0.0101749	0.115366
985	6	50940768	51826423	1784	113	PTSD	7.40674e-05	0.000267463	0.195536
985	6	50940768	51826423	1784	113	SCZ	0.000503246	0.00701377	7.54349e-06
986	6	51826424	52598879	1164	150	ADHD	0.000856708	0.00538483	0.0105643
986	6	51826424	52598879	1164	150	ALC	0.000123074	0.00021627	0.0793682
986	6	51826424	52598879	1164	150	ANO	0.000362865	0.00228079	0.0650982
986	6	51826424	52598879	1164	150	ANX	7.70394e-05	0.000225118	0.119984
986	6	51826424	52598879	1164	150	BIP	0.000652006	0.00908704	0.0282933
986	6	51826424	52598879	1164	150	DEP	0.000138043	0.000323757	0.0935284
986	6	51826424	52598879	1164	150	INS	1.49477e-05	2.56888e-05	0.346531
986	6	51826424	52598879	1164	150	OCD	0.000923926	0.00580733	0.200962
986	6	51826424	52598879	1164	150	PTSD	4.46592e-05	0.000161268	0.278559
986	6	51826424	52598879	1164	150	SCZ	0.00067055	0.00934548	5.78418e-07
986	6	51826424	52598879	1164	150	TS	0.00312967	0.0436183	0.0124358
987	6	52598880	53425492	1028	101	ADHD	0.000230011	0.00144573	0.208287
987	6	52598880	53425492	1028	101	ALC	5.95697e-05	0.000104679	0.202308
987	6	52598880	53425492	1028	101	ANX	9.55447e-05	0.000279192	0.0569619
987	6	52598880	53425492	1028	101	ASD	1.33106e-05	0.00018551	0.446517
987	6	52598880	53425492	1028	101	BIP	0.000315518	0.00439739	0.121823
987	6	52598880	53425492	1028	101	DEP	7.66969e-05	0.000179881	0.16729
987	6	52598880	53425492	1028	101	INS	7.38056e-05	0.000126841	0.0286915
987	6	52598880	53425492	1028	101	PTSD	2.23805e-05	8.08177e-05	0.39893
987	6	52598880	53425492	1028	101	SCZ	0.000388519	0.00541481	0.000151902
988	6	53425493	54452767	1278	102	ADHD	0.00174519	0.0109694	3.13308e-07
988	6	53425493	54452767	1278	102	ALC	0.000163681	0.000287628	0.0163857
988	6	53425493	54452767	1278	102	ANO	0.000680277	0.00427588	0.000935586
988	6	53425493	54452767	1278	102	ASD	0.000508066	0.00708094	0.0637173
988	6	53425493	54452767	1278	102	INS	5.7586e-05	9.8966e-05	0.0655258
988	6	53425493	54452767	1278	102	SCZ	0.000512308	0.00714006	1.87742e-06
989	6	54452768	55469137	2496	115	ANO	0.000255736	0.00160743	0.0870216
989	6	54452768	55469137	2496	115	INS	0.000102363	0.000175919	0.00756277
989	6	54452768	55469137	2496	115	OCD	0.0050467	0.031721	0.0014056
989	6	54452768	55469137	2496	115	SCZ	0.000740928	0.0103264	3.86613e-09
989	6	54452768	55469137	2496	115	TS	0.0030085	0.0419296	0.00944938
990	6	55469138	56200985	1406	72	ADHD	0.000107081	0.00067306	0.305464
990	6	55469138	56200985	1406	72	ALC	0.000116167	0.000204134	0.035077
990	6	55469138	56200985	1406	72	ANO	1.02056e-05	6.41473e-05	0.465941
990	6	55469138	56200985	1406	72	ANX	6.55785e-05	0.000191628	0.090352
990	6	55469138	56200985	1406	72	ASD	0.000538937	0.0075112	0.0376421
990	6	55469138	56200985	1406	72	BIP	4.20488e-06	5.86037e-05	0.462735
990	6	55469138	56200985	1406	72	DEP	7.56599e-05	0.000177448	0.139446
990	6	55469138	56200985	1406	72	INS	4.78064e-05	8.21591e-05	0.0692474
990	6	55469138	56200985	1406	72	OCD	0	0	0.466218
990	6	55469138	56200985	1406	72	SCZ	0.000158293	0.00220614	0.0295083
990	6	55469138	56200985	1406	72	TS	0.000318218	0.00443502	0.232166
991	6	56200986	57316157	1139	87	ALC	5.52668e-05	9.71174e-05	0.210488
991	6	56200986	57316157	1139	87	ANO	0.000235552	0.00148056	0.101041
991	6	56200986	57316157	1139	87	ANX	3.94589e-06	1.15303e-05	0.434447
991	6	56200986	57316157	1139	87	BIP	0.000200249	0.00279089	0.184144
991	6	56200986	57316157	1139	87	INS	8.1313e-05	0.000139743	0.0129166
991	6	56200986	57316157	1139	87	OCD	0.000965567	0.00606907	0.256254
991	6	56200986	57316157	1139	87	PTSD	0	0	0.462458
991	6	56200986	57316157	1139	87	SCZ	0.000486582	0.00678152	1.3133e-06
991	6	56200986	57316157	1139	87	TS	0.000199359	0.00277848	0.360408
992	6	57316158	58141889	235	5	ALC	7.48196e-06	1.31476e-05	0.260051
992	6	57316158	58141889	235	5	ANO	1.27471e-05	8.01217e-05	0.334033
992	6	57316158	58141889	235	5	BIP	3.9404e-05	0.000549176	0.215419
992	6	57316158	58141889	235	5	DEP	3.33642e-06	7.82506e-06	0.350229
992	6	57316158	58141889	235	5	INS	6.37522e-06	1.09563e-05	0.187813
992	6	57316158	58141889	235	5	PTSD	7.68914e-05	0.000277661	0.00989081
992	6	57316158	58141889	235	5	SCZ	3.71513e-05	0.00051778	0.0557835
993	6	58141890	61883560	174	7	ANO	4.45051e-05	0.000279736	0.231073
993	6	58141890	61883560	174	7	ASD	2.56227e-06	3.57106e-05	0.415553
993	6	58141890	61883560	174	7	PTSD	6.21139e-05	0.000224298	0.0332735
993	6	58141890	61883560	174	7	SCZ	1.23741e-05	0.000172459	0.250933
993	6	58141890	61883560	174	7	TS	8.1631e-05	0.0011377	0.301413
994	6	61883561	62693128	696	16	BIP	9.04577e-05	0.00126071	0.187508
994	6	61883561	62693128	696	16	DEP	3.43902e-06	8.06568e-06	0.403838
994	6	61883561	62693128	696	16	INS	1.86414e-05	3.20366e-05	0.106622
994	6	61883561	62693128	696	16	PTSD	0.000105452	0.000380795	0.019945
994	6	61883561	62693128	696	16	SCZ	5.96751e-05	0.000831694	0.0579815
995	6	62693129	64010286	2094	50	ALC	1.28466e-05	2.25746e-05	0.39731
995	6	62693129	64010286	2094	50	ANO	0.000134369	0.000844578	0.161072
995	6	62693129	64010286	2094	50	ANX	1.13246e-05	3.30918e-05	0.354642
995	6	62693129	64010286	2094	50	DEP	0.000165515	0.00038819	0.00670952
995	6	62693129	64010286	2094	50	INS	9.23061e-05	0.000158635	0.00118012
995	6	62693129	64010286	2094	50	OCD	0.000372985	0.0023444	0.318465
995	6	62693129	64010286	2094	50	PTSD	9.51562e-05	0.000343616	0.112924
995	6	62693129	64010286	2094	50	SCZ	0.00012598	0.00175579	0.0355367
996	6	64010287	65759861	2166	89	ALC	5.7918e-06	1.01776e-05	0.438372
996	6	64010287	65759861	2166	89	ANO	0.000427603	0.0026877	0.0146166
996	6	64010287	65759861	2166	89	ANX	0.000130461	0.000381222	0.00984789
996	6	64010287	65759861	2166	89	BIP	8.12631e-05	0.00113257	0.349732
996	6	64010287	65759861	2166	89	DEP	5.51536e-05	0.000129354	0.23447
996	6	64010287	65759861	2166	89	INS	6.58089e-05	0.000113098	0.0345931
996	6	64010287	65759861	2166	89	PTSD	0.000169263	0.00061122	0.0451052
996	6	64010287	65759861	2166	89	SCZ	0.000660051	0.00919916	1.417e-09
996	6	64010287	65759861	2166	89	TS	0.0011349	0.0158172	0.13097
997	6	65759862	66445495	1274	80	ADHD	8.12021e-06	5.10396e-05	0.474773
997	6	65759862	66445495	1274	80	ANO	0.000301893	0.00189754	0.0568966
997	6	65759862	66445495	1274	80	ANX	3.0632e-05	8.951e-05	0.257074
997	6	65759862	66445495	1274	80	ASD	0.000248418	0.00346221	0.198464
997	6	65759862	66445495	1274	80	BIP	0.000319122	0.00444762	0.0984568
997	6	65759862	66445495	1274	80	DEP	0.000161692	0.000379224	0.0218613
997	6	65759862	66445495	1274	80	INS	1.35455e-05	2.3279e-05	0.319336
997	6	65759862	66445495	1274	80	PTSD	8.01378e-05	0.000289384	0.21348
997	6	65759862	66445495	1274	80	SCZ	0.000486165	0.0067757	4.31978e-07
997	6	65759862	66445495	1274	80	TS	0.000203018	0.00282947	0.382915
998	6	66445496	67036787	1299	62	ADHD	1.79303e-05	0.000112701	0.447474
998	6	66445496	67036787	1299	62	ANO	2.12487e-05	0.000133559	0.426005
998	6	66445496	67036787	1299	62	ASD	0.000747242	0.0104143	0.00586665
998	6	66445496	67036787	1299	62	BIP	0.000207122	0.00288668	0.168744
998	6	66445496	67036787	1299	62	DEP	0.000262851	0.000616476	0.000606587
998	6	66445496	67036787	1299	62	INS	1.87934e-05	3.2298e-05	0.247275
998	6	66445496	67036787	1299	62	PTSD	6.51216e-05	0.000235159	0.210165
998	6	66445496	67036787	1299	62	SCZ	0.00029615	0.00412746	0.000278105
999	6	67036788	67559694	1127	80	ALC	6.74341e-05	0.000118498	0.130179
999	6	67036788	67559694	1127	80	ANO	0.000386233	0.00242767	0.0307903
999	6	67036788	67559694	1127	80	ASD	0.000384594	0.00536011	0.102575
999	6	67036788	67559694	1127	80	BIP	0.000247156	0.00344463	0.150937
999	6	67036788	67559694	1127	80	DEP	9.43832e-05	0.000221361	0.108837
999	6	67036788	67559694	1127	80	OCD	8.66588e-05	0.000544694	0.393921
999	6	67036788	67559694	1127	80	PTSD	1.27236e-05	4.59459e-05	0.413612
999	6	67036788	67559694	1127	80	SCZ	0.000139078	0.00193834	0.0532945
999	6	67036788	67559694	1127	80	TS	0	0	0.457062
1000	6	67559695	68547494	2677	90	ALC	6.40249e-05	0.000112507	0.162161
1000	6	67559695	68547494	2677	90	ANO	0.00049787	0.00312936	0.00746117
1000	6	67559695	68547494	2677	90	ANX	6.8908e-05	0.000201357	0.102676
1000	6	67559695	68547494	2677	90	BIP	7.91628e-05	0.0011033	0.333222
1000	6	67559695	68547494	2677	90	DEP	0.000115994	0.000272045	0.0745394
1000	6	67559695	68547494	2677	90	PTSD	0.00011285	0.000407509	0.128158
1000	6	67559695	68547494	2677	90	SCZ	0.000607606	0.00846823	3.0186e-07
1000	6	67559695	68547494	2677	90	TS	0.00179736	0.0250499	0.0444956
1001	6	68547495	69294227	1640	123	ADHD	0.000361168	0.00227012	0.119753
1001	6	68547495	69294227	1640	123	ALC	0.000215721	0.000379074	0.00728541
1001	6	68547495	69294227	1640	123	ANX	0.000172543	0.00050419	0.0044291
1001	6	68547495	69294227	1640	123	ASD	0.00055126	0.00768294	0.0676919
1001	6	68547495	69294227	1640	123	BIP	6.35185e-05	0.00088526	0.388864
1001	6	68547495	69294227	1640	123	DEP	0.000337538	0.000791643	0.000494026
1001	6	68547495	69294227	1640	123	OCD	0.00290765	0.018276	0.0304386
1001	6	68547495	69294227	1640	123	PTSD	0.000155245	0.0005606	0.0886304
1001	6	68547495	69294227	1640	123	SCZ	0.000865003	0.0120556	2.0292e-11
1001	6	68547495	69294227	1640	123	TS	0.00174066	0.0242597	0.081831
1002	6	69294228	70363348	1754	109	ADHD	0.000202359	0.00127192	0.228988
1002	6	69294228	70363348	1754	109	ALC	0.000195221	0.000343051	0.00760067
1002	6	69294228	70363348	1754	109	ANO	0.000593547	0.00373074	0.00747221
1002	6	69294228	70363348	1754	109	ANX	7.52735e-05	0.000219957	0.0993596
1002	6	69294228	70363348	1754	109	BIP	0.000976727	0.0136127	0.000874337
1002	6	69294228	70363348	1754	109	DEP	7.46809e-05	0.000175152	0.175037
1002	6	69294228	70363348	1754	109	INS	1.45924e-05	2.50781e-05	0.335472
1002	6	69294228	70363348	1754	109	OCD	0.00237593	0.0149339	0.0497443
1002	6	69294228	70363348	1754	109	PTSD	4.17781e-05	0.000150864	0.336323
1002	6	69294228	70363348	1754	109	SCZ	0.000500617	0.00697712	9.48391e-06
1002	6	69294228	70363348	1754	109	TS	0.00340349	0.0474347	0.00161821
1003	6	70363349	71610787	1461	139	ADHD	0.00158661	0.00997263	3.13452e-05
1003	6	70363349	71610787	1461	139	ANO	0.000117158	0.000736396	0.30462
1003	6	70363349	71610787	1461	139	ASD	0.00118478	0.0165123	0.00298572
1003	6	70363349	71610787	1461	139	BIP	0.000316091	0.00440538	0.149232
1003	6	70363349	71610787	1461	139	DEP	0.000176034	0.000412861	0.0428569
1003	6	70363349	71610787	1461	139	INS	0.000117601	0.000202106	0.00561854
1003	6	70363349	71610787	1461	139	SCZ	0.000486971	0.00678694	6.67307e-05
1003	6	70363349	71610787	1461	139	TS	0.000857868	0.0119561	0.230731
1004	6	71610788	72290723	1545	104	ADHD	6.00247e-05	0.000377285	0.404903
1004	6	71610788	72290723	1545	104	ANO	0.000274872	0.0017277	0.0770539
1004	6	71610788	72290723	1545	104	BIP	0.000472203	0.00658112	0.0446934
1004	6	71610788	72290723	1545	104	DEP	0.000295223	0.000692399	0.0014965
1004	6	71610788	72290723	1545	104	INS	3.5194e-06	6.04837e-06	0.43623
1004	6	71610788	72290723	1545	104	SCZ	0.000231812	0.00323078	0.0121424
1004	6	71610788	72290723	1545	104	TS	0.00114121	0.0159051	0.140989
1005	6	72290724	73170168	1390	113	ADHD	0.000490408	0.00308246	0.0541816
1005	6	72290724	73170168	1390	113	ANO	0.000724664	0.00455487	0.000961893
1005	6	72290724	73170168	1390	113	BIP	0.000966646	0.0134722	0.00112971
1005	6	72290724	73170168	1390	113	DEP	7.15714e-05	0.000167859	0.198621
1005	6	72290724	73170168	1390	113	OCD	0.00216429	0.0136036	0.104067
1005	6	72290724	73170168	1390	113	PTSD	6.37045e-05	0.000230042	0.279463
1005	6	72290724	73170168	1390	113	SCZ	0.000731608	0.0101965	3.16947e-09
1006	6	73170169	74401506	1764	133	ADHD	0.000540529	0.00339749	0.0605242
1006	6	73170169	74401506	1764	133	ANO	0.000699112	0.00439426	0.00212786
1006	6	73170169	74401506	1764	133	ANX	0.000144187	0.000421329	0.02011
1006	6	73170169	74401506	1764	133	ASD	0.000116494	0.00162359	0.358482
1006	6	73170169	74401506	1764	133	BIP	4.69894e-05	0.000654893	0.415965
1006	6	73170169	74401506	1764	133	DEP	4.03875e-06	9.47226e-06	0.467791
1006	6	73170169	74401506	1764	133	INS	0.000123672	0.00021254	0.00363639
1006	6	73170169	74401506	1764	133	OCD	0.00801898	0.0504033	2.73114e-05
1006	6	73170169	74401506	1764	133	PTSD	5.29523e-05	0.000191215	0.266058
1006	6	73170169	74401506	1764	133	SCZ	0.000611339	0.00852027	5.2097e-07
1007	6	74401507	75461313	1941	92	ADHD	0.000216339	0.0013598	0.196626
1007	6	74401507	75461313	1941	92	ALC	2.42438e-05	4.26024e-05	0.327714
1007	6	74401507	75461313	1941	92	ANO	0.000580763	0.00365038	0.00361237
1007	6	74401507	75461313	1941	92	ANX	9.61174e-05	0.000280866	0.0533631
1007	6	74401507	75461313	1941	92	ASD	0.000133862	0.00186564	0.325149
1007	6	74401507	75461313	1941	92	BIP	5.05879e-05	0.000705046	0.40241
1007	6	74401507	75461313	1941	92	OCD	0.00139666	0.00877868	0.122841
1007	6	74401507	75461313	1941	92	SCZ	0.000213369	0.00297374	0.0103686
1007	6	74401507	75461313	1941	92	TS	0.000634716	0.00884607	0.187402
1008	6	75461314	77274030	1910	91	ALC	0.000115563	0.000203072	0.0456822
1008	6	75461314	77274030	1910	91	ANX	0.000128783	0.000376319	0.0126439
1008	6	75461314	77274030	1910	91	ASD	0.000179386	0.00250012	0.27807
1008	6	75461314	77274030	1910	91	DEP	2.20599e-05	5.1738e-05	0.357577
1008	6	75461314	77274030	1910	91	INS	2.13688e-05	3.6724e-05	0.261547
1008	6	75461314	77274030	1910	91	OCD	0.00153226	0.00963103	0.150721
1008	6	75461314	77274030	1910	91	SCZ	0.000189703	0.00264389	0.011308
1008	6	75461314	77274030	1910	91	TS	0.00027789	0.00387297	0.319792
1009	6	77274031	78168731	1472	119	ADHD	0.00032692	0.00205485	0.142362
1009	6	77274031	78168731	1472	119	ALC	9.66978e-05	0.000169922	0.119994
1009	6	77274031	78168731	1472	119	ANO	0.000934279	0.00587241	5.23251e-05
1009	6	77274031	78168731	1472	119	ANX	0.000120095	0.00035093	0.0347725
1009	6	77274031	78168731	1472	119	BIP	0.000426371	0.00594235	0.080269
1009	6	77274031	78168731	1472	119	DEP	5.23354e-05	0.000122745	0.258472
1009	6	77274031	78168731	1472	119	INS	0.000132774	0.000228182	0.00135357
1009	6	77274031	78168731	1472	119	PTSD	3.39075e-05	0.000122443	0.390807
1009	6	77274031	78168731	1472	119	SCZ	0.000399555	0.00556862	0.000276639
1010	6	78168732	78959762	1246	69	ADHD	0.000152764	0.000960198	0.244619
1010	6	78168732	78959762	1246	69	ALC	2.78625e-05	4.89612e-05	0.297867
1010	6	78168732	78959762	1246	69	ANO	0.000254113	0.00159723	0.0650046
1010	6	78168732	78959762	1246	69	ANX	1.97437e-05	5.76934e-05	0.313955
1010	6	78168732	78959762	1246	69	DEP	4.59625e-05	0.000107798	0.240393
1010	6	78168732	78959762	1246	69	SCZ	0.000199593	0.00278174	0.00683083
1011	6	78959763	79859903	1213	74	ALC	8.44663e-06	1.48428e-05	0.424452
1011	6	78959763	79859903	1213	74	ANO	0.000100344	0.000630713	0.272626
1011	6	78959763	79859903	1213	74	ANX	3.46122e-05	0.000101141	0.236665
1011	6	78959763	79859903	1213	74	PTSD	9.43879e-05	0.000340842	0.148154
1011	6	78959763	79859903	1213	74	SCZ	0.00023619	0.00329179	0.00517337
1012	6	79859904	80693927	1341	129	ADHD	0.000253602	0.00159401	0.215191
1012	6	79859904	80693927	1341	129	ALC	0.000129949	0.000228352	0.0578788
1012	6	79859904	80693927	1341	129	ANO	0.000775958	0.00487728	0.000991996
1012	6	79859904	80693927	1341	129	ANX	0.000197366	0.000576725	0.00226341
1012	6	79859904	80693927	1341	129	ASD	0.000862227	0.0120169	0.0174337
1012	6	79859904	80693927	1341	129	BIP	0.000682481	0.00951178	0.0183523
1012	6	79859904	80693927	1341	129	INS	4.04916e-05	6.9588e-05	0.150125
1012	6	79859904	80693927	1341	129	SCZ	0.000440573	0.00614029	0.000203929
1012	6	79859904	80693927	1341	129	TS	0.00112166	0.0156327	0.13341
1013	6	80693928	81567706	1806	70	ADHD	0.00111644	0.00701736	9.06073e-05
1013	6	80693928	81567706	1806	70	ANX	9.78432e-05	0.000285909	0.0287367
1013	6	80693928	81567706	1806	70	BIP	9.35564e-05	0.0013039	0.30321
1013	6	80693928	81567706	1806	70	SCZ	0.000162776	0.00226862	0.0189793
1013	6	80693928	81567706	1806	70	TS	0.000451644	0.00629459	0.278023
1014	6	81567707	82388204	1614	57	ADHD	0.000439268	0.00276102	0.0313375
1014	6	81567707	82388204	1614	57	ANO	0.00038824	0.00244028	0.00766835
1014	6	81567707	82388204	1614	57	ANX	6.17011e-05	0.000180297	0.0818204
1014	6	81567707	82388204	1614	57	ASD	2.90941e-06	4.05486e-05	0.460025
1014	6	81567707	82388204	1614	57	BIP	0.000202964	0.00282873	0.153921
1014	6	81567707	82388204	1614	57	INS	2.46004e-05	4.22778e-05	0.179752
1014	6	81567707	82388204	1614	57	PTSD	0	0	0.443933
1014	6	81567707	82388204	1614	57	SCZ	5.39029e-05	0.000751248	0.189041
1015	6	82388205	83571953	1888	148	ADHD	0.000852925	0.00536106	0.0104371
1015	6	82388205	83571953	1888	148	ALC	0.000259536	0.000456068	0.00212555
1015	6	82388205	83571953	1888	148	ANO	0.000834549	0.00524555	0.000673869
1015	6	82388205	83571953	1888	148	BIP	0.000382765	0.00533461	0.122173
1015	6	82388205	83571953	1888	148	INS	9.96545e-05	0.000171264	0.0172065
1015	6	82388205	83571953	1888	148	PTSD	0.000204086	0.000736968	0.0454693
1015	6	82388205	83571953	1888	148	SCZ	0.00046199	0.00643877	0.000107646
1016	6	83571954	85038134	1474	122	ADHD	0.000761797	0.00478827	0.0120876
1016	6	83571954	85038134	1474	122	ALC	0.000194119	0.000341114	0.0107629
1016	6	83571954	85038134	1474	122	ANO	0.00108504	0.00682	2.80758e-06
1016	6	83571954	85038134	1474	122	ANX	4.17388e-06	1.21965e-05	0.418335
1016	6	83571954	85038134	1474	122	BIP	0.00129576	0.0180591	8.94422e-05
1016	6	83571954	85038134	1474	122	INS	0.000110833	0.000190476	0.00606531
1016	6	83571954	85038134	1474	122	OCD	0.0029961	0.018832	0.0288152
1016	6	83571954	85038134	1474	122	PTSD	5.57533e-05	0.000201329	0.326768
1016	6	83571954	85038134	1474	122	SCZ	0.00093888	0.0130852	1.64759e-13
1017	6	85038135	85837203	1476	120	ADHD	2.68442e-05	0.000168729	0.435732
1017	6	85038135	85837203	1476	120	ALC	8.96673e-05	0.000157567	0.122285
1017	6	85038135	85837203	1476	120	ANO	0.00044509	0.00279761	0.0243202
1017	6	85038135	85837203	1476	120	ANX	0	0	0.465864
1017	6	85038135	85837203	1476	120	BIP	0.00111116	0.0154863	0.000504006
1017	6	85038135	85837203	1476	120	DEP	0.00017071	0.000400373	0.0343976
1017	6	85038135	85837203	1476	120	INS	5.42354e-05	9.32078e-05	0.0855361
1017	6	85038135	85837203	1476	120	OCD	0.000676723	0.00425354	0.263438
1017	6	85038135	85837203	1476	120	PTSD	9.67141e-05	0.000349242	0.187657
1017	6	85038135	85837203	1476	120	SCZ	0.000519542	0.00724089	7.34164e-06
1017	6	85038135	85837203	1476	120	TS	0.00138911	0.0193601	0.0963922
1018	6	85837204	86818669	1291	83	ALC	5.67423e-05	9.97101e-05	0.189197
1018	6	85837204	86818669	1291	83	ANO	0.000673418	0.00423277	0.000570638
1018	6	85837204	86818669	1291	83	BIP	0.000551334	0.00768398	0.0189669
1018	6	85837204	86818669	1291	83	DEP	3.54106e-05	8.30501e-05	0.306206
1018	6	85837204	86818669	1291	83	INS	5.48296e-05	9.4229e-05	0.0511981
1018	6	85837204	86818669	1291	83	PTSD	2.13489e-05	7.70925e-05	0.379988
1018	6	85837204	86818669	1291	83	SCZ	0.000322817	0.00449912	0.000532468
1018	6	85837204	86818669	1291	83	TS	2.20019e-05	0.000306642	0.400891
1019	6	86818670	87516322	1104	84	ADHD	0.000197521	0.00124152	0.217762
1019	6	86818670	87516322	1104	84	ALC	0.000129573	0.000227692	0.0292087
1019	6	86818670	87516322	1104	84	ANO	0.000102609	0.000644946	0.261264
1019	6	86818670	87516322	1104	84	ANX	8.6303e-06	2.52187e-05	0.395063
1019	6	86818670	87516322	1104	84	BIP	0.000468234	0.0065258	0.0400372
1019	6	86818670	87516322	1104	84	DEP	4.40842e-05	0.000103393	0.27257
1019	6	86818670	87516322	1104	84	INS	3.87138e-05	6.65327e-05	0.122363
1019	6	86818670	87516322	1104	84	OCD	0.00300582	0.0188931	0.0183019
1019	6	86818670	87516322	1104	84	SCZ	0.000419414	0.00584539	1.47095e-05
1020	6	87516323	88499745	1565	79	ADHD	0.00050521	0.00317549	0.0348301
1020	6	87516323	88499745	1565	79	ALC	1.26145e-06	2.21668e-06	0.449252
1020	6	87516323	88499745	1565	79	BIP	0	0	0.475977
1020	6	87516323	88499745	1565	79	DEP	9.1265e-05	0.000214048	0.106364
1020	6	87516323	88499745	1565	79	INS	7.74018e-06	1.33021e-05	0.387103
1020	6	87516323	88499745	1565	79	OCD	0.00248531	0.0156214	0.0364414
1020	6	87516323	88499745	1565	79	SCZ	0.000280196	0.0039051	0.00115079
1020	6	87516323	88499745	1565	79	TS	0.000286724	0.00399609	0.317732
1021	6	88499746	89974267	1962	188	ADHD	0.000773087	0.00485923	0.0197458
1021	6	88499746	89974267	1962	188	ALC	0.000280205	0.000492389	0.00409744
1021	6	88499746	89974267	1962	188	ANO	0.00082696	0.00519785	0.00331446
1021	6	88499746	89974267	1962	188	ASD	0.000709964	0.00989481	0.0511516
1021	6	88499746	89974267	1962	188	BIP	0.000546461	0.00761606	0.0675778
1021	6	88499746	89974267	1962	188	DEP	6.36557e-05	0.000149295	0.279507
1021	6	88499746	89974267	1962	188	INS	0.000168821	0.000290132	0.000977996
1021	6	88499746	89974267	1962	188	OCD	0.00458883	0.0288431	0.0107359
1021	6	88499746	89974267	1962	188	PTSD	0.000508773	0.00183722	0.000350593
1021	6	88499746	89974267	1962	188	SCZ	0.000648363	0.00903626	2.32979e-06
1021	6	88499746	89974267	1962	188	TS	0.00141284	0.0196909	0.0983882
1022	6	89974268	91097024	1017	139	ADHD	0.000767383	0.00482338	0.0168798
1022	6	89974268	91097024	1017	139	ALC	0.000127398	0.00022387	0.0600273
1022	6	89974268	91097024	1017	139	ANO	0.000803548	0.0050507	0.000954788
1022	6	89974268	91097024	1017	139	ASD	0.00128058	0.0178474	0.0017868
1022	6	89974268	91097024	1017	139	BIP	0.00136021	0.0189573	8.43061e-05
1022	6	89974268	91097024	1017	139	DEP	5.77971e-05	0.000135554	0.262267
1022	6	89974268	91097024	1017	139	INS	3.64242e-06	6.25979e-06	0.438225
1022	6	89974268	91097024	1017	139	OCD	0.0043004	0.0270301	0.00609343
1022	6	89974268	91097024	1017	139	PTSD	0.000164629	0.000594487	0.0858882
1022	6	89974268	91097024	1017	139	SCZ	0.000754519	0.0105158	5.93827e-09
1022	6	89974268	91097024	1017	139	TS	0.00211515	0.0294789	0.039588
1023	6	91097025	92015279	985	121	ADHD	0.000231214	0.00145329	0.227566
1023	6	91097025	92015279	985	121	ALC	0.000468031	0.000822444	2.60158e-07
1023	6	91097025	92015279	985	121	ANO	0.000839233	0.005275	0.000161624
1023	6	91097025	92015279	985	121	ANX	7.37928e-05	0.000215631	0.126933
1023	6	91097025	92015279	985	121	ASD	0.000430821	0.00600437	0.118658
1023	6	91097025	92015279	985	121	DEP	0.000110856	0.000259996	0.105491
1023	6	91097025	92015279	985	121	INS	0.000192804	0.000331348	2.29648e-05
1023	6	91097025	92015279	985	121	PTSD	0.000369981	0.00133603	0.00347492
1023	6	91097025	92015279	985	121	SCZ	0.000591472	0.00824338	3.95017e-07
1024	6	92015280	92953798	1171	134	ADHD	0.000659695	0.00414651	0.0272689
1024	6	92015280	92953798	1171	134	ALC	7.45878e-05	0.000131069	0.186591
1024	6	92015280	92953798	1171	134	ANO	0.000627071	0.00394145	0.0052157
1024	6	92015280	92953798	1171	134	ANX	6.4493e-05	0.000188456	0.163198
1024	6	92015280	92953798	1171	134	BIP	0.000112829	0.00157251	0.339063
1024	6	92015280	92953798	1171	134	DEP	0.000150191	0.00035225	0.058702
1024	6	92015280	92953798	1171	134	INS	3.23919e-05	5.56681e-05	0.205881
1024	6	92015280	92953798	1171	134	OCD	0.00497215	0.0312524	0.00493631
1024	6	92015280	92953798	1171	134	PTSD	0.000164078	0.000592498	0.0833123
1024	6	92015280	92953798	1171	134	SCZ	0.000455179	0.00634385	5.3379e-05
1024	6	92015280	92953798	1171	134	TS	0.00240179	0.0334739	0.0208092
1025	6	92953799	93696825	1161	134	ADHD	0.000850292	0.0053445	0.00710391
1025	6	92953799	93696825	1161	134	ALC	6.73738e-05	0.000118392	0.197632
1025	6	92953799	93696825	1161	134	ANO	0.000599327	0.00376706	0.00475135
1025	6	92953799	93696825	1161	134	ANX	0.000235679	0.000688681	0.000616047
1025	6	92953799	93696825	1161	134	BIP	0.000738528	0.0102929	0.0123794
1025	6	92953799	93696825	1161	134	DEP	4.28523e-05	0.000100503	0.309856
1025	6	92953799	93696825	1161	134	PTSD	0.000257211	0.000928808	0.0297104
1025	6	92953799	93696825	1161	134	SCZ	0.00119077	0.0165958	2.50042e-16
1025	6	92953799	93696825	1161	134	TS	0.000792721	0.0110482	0.193326
1026	6	93696826	95176337	2182	173	ADHD	0.000536847	0.00337435	0.0532258
1026	6	93696826	95176337	2182	173	ANO	0.000627062	0.00394139	0.0114495
1026	6	93696826	95176337	2182	173	ANX	0.000273919	0.00080042	0.000461184
1026	6	93696826	95176337	2182	173	ASD	0.000891114	0.0124195	0.0213664
1026	6	93696826	95176337	2182	173	BIP	0.000337248	0.00470025	0.165038
1026	6	93696826	95176337	2182	173	DEP	0.00015878	0.000372393	0.064983
1026	6	93696826	95176337	2182	173	INS	5.59522e-05	9.61583e-05	0.11951
1026	6	93696826	95176337	2182	173	OCD	0.00500732	0.0314735	0.00466756
1026	6	93696826	95176337	2182	173	PTSD	2.14862e-05	7.75883e-05	0.437181
1026	6	93696826	95176337	2182	173	SCZ	0.000828435	0.0115459	2.4665e-09
1026	6	93696826	95176337	2182	173	TS	0.000458825	0.00639466	0.342669
1027	6	95176338	96480153	1526	85	ADHD	0.000425928	0.00267717	0.0653332
1027	6	95176338	96480153	1526	85	ALC	0.000176577	0.000310289	0.00708149
1027	6	95176338	96480153	1526	85	ANO	0.000126615	0.000795841	0.210098
1027	6	95176338	96480153	1526	85	ANX	5.91587e-05	0.000172868	0.127019
1027	6	95176338	96480153	1526	85	ASD	0.000247923	0.00345532	0.203329
1027	6	95176338	96480153	1526	85	BIP	0.000465758	0.00649129	0.0396303
1027	6	95176338	96480153	1526	85	DEP	0.00027415	0.000642975	0.000961493
1027	6	95176338	96480153	1526	85	INS	9.62346e-05	0.000165387	0.00515521
1027	6	95176338	96480153	1526	85	OCD	0.00150491	0.00945909	0.164238
1027	6	95176338	96480153	1526	85	PTSD	0.000161503	0.000583199	0.0560746
1027	6	95176338	96480153	1526	85	SCZ	0.000733213	0.0102188	8.98516e-11
1028	6	96480154	98173003	2122	126	ADHD	0.000996751	0.00626507	0.00239491
1028	6	96480154	98173003	2122	126	ALC	7.30276e-05	0.000128327	0.160745
1028	6	96480154	98173003	2122	126	ANO	0.00126457	0.00794842	1.21985e-06
1028	6	96480154	98173003	2122	126	ANX	0.000193504	0.000565441	0.0029404
1028	6	96480154	98173003	2122	126	ASD	0.00131586	0.0183392	0.000712551
1028	6	96480154	98173003	2122	126	BIP	0.00102107	0.0142308	0.00125884
1028	6	96480154	98173003	2122	126	DEP	0.000145235	0.000340627	0.0618846
1028	6	96480154	98173003	2122	126	INS	0.000104822	0.000180145	0.00866732
1028	6	96480154	98173003	2122	126	OCD	0.00213945	0.0134475	0.0711526
1028	6	96480154	98173003	2122	126	SCZ	0.000449922	0.00627059	6.65037e-05
1028	6	96480154	98173003	2122	126	TS	0.00507804	0.0707729	5.55236e-05
1029	6	98173004	99678876	1659	135	ADHD	0.000731454	0.00459755	0.018332
1029	6	98173004	99678876	1659	135	ALC	0.000143816	0.00025272	0.0497479
1029	6	98173004	99678876	1659	135	ANO	0.00120399	0.00756765	4.06903e-06
1029	6	98173004	99678876	1659	135	ANX	0.000344081	0.00100544	4.99879e-06
1029	6	98173004	99678876	1659	135	ASD	0.00109425	0.0152506	0.00394984
1029	6	98173004	99678876	1659	135	BIP	0.000521085	0.00726239	0.0534152
1029	6	98173004	99678876	1659	135	DEP	8.82308e-05	0.000206932	0.174587
1029	6	98173004	99678876	1659	135	INS	0.00021519	0.000369821	7.25243e-06
1029	6	98173004	99678876	1659	135	OCD	0.000507592	0.00319046	0.412983
1029	6	98173004	99678876	1659	135	PTSD	0.000450756	0.00162771	0.000417029
1029	6	98173004	99678876	1659	135	SCZ	0.000490037	0.00682967	2.44616e-05
1029	6	98173004	99678876	1659	135	TS	0.00432917	0.0603358	0.000841938
1030	6	99678877	100878645	1533	136	ALC	6.52526e-05	0.000114665	0.188243
1030	6	99678877	100878645	1533	136	ANO	0.000841464	0.00528902	0.00028215
1030	6	99678877	100878645	1533	136	ANX	2.71303e-05	7.92777e-05	0.322876
1030	6	99678877	100878645	1533	136	BIP	3.83075e-05	0.000533894	0.416638
1030	6	99678877	100878645	1533	136	DEP	5.98884e-05	0.000140459	0.259751
1030	6	99678877	100878645	1533	136	INS	0.000206681	0.000355198	1.31561e-05
1030	6	99678877	100878645	1533	136	OCD	0.00129865	0.00816268	0.168192
1030	6	99678877	100878645	1533	136	PTSD	0.000331386	0.00119666	0.00633063
1030	6	99678877	100878645	1533	136	SCZ	0.000299254	0.00417072	0.00633715
1030	6	99678877	100878645	1533	136	TS	0.00413162	0.0575826	0.00121365
1031	6	100878646	101793542	1375	44	ALC	8.76735e-05	0.000154064	0.0410393
1031	6	100878646	101793542	1375	44	ANO	0.00010545	0.000662806	0.202647
1031	6	100878646	101793542	1375	44	ANX	9.54663e-06	2.78963e-05	0.353972
1031	6	100878646	101793542	1375	44	DEP	0.000161059	0.000377739	0.00525087
1031	6	100878646	101793542	1375	44	INS	3.96957e-05	6.82201e-05	0.0604303
1031	6	100878646	101793542	1375	44	SCZ	0.000101255	0.0014112	0.054795
1032	6	101793543	102637706	1059	94	ADHD	0.00110873	0.00696891	0.000299748
1032	6	101793543	102637706	1059	94	ALC	0.000162132	0.000284906	0.0109937
1032	6	101793543	102637706	1059	94	BIP	2.68019e-05	0.000373539	0.41717
1032	6	101793543	102637706	1059	94	INS	8.49346e-05	0.000145967	0.0137138
1032	6	101793543	102637706	1059	94	PTSD	1.11973e-05	4.04344e-05	0.418271
1032	6	101793543	102637706	1059	94	SCZ	0.000180559	0.00251646	0.0275323
1033	6	102637707	103612625	1227	63	ADHD	0.000117864	0.000740832	0.251974
1033	6	102637707	103612625	1227	63	ALC	1.02911e-05	1.80839e-05	0.380407
1033	6	102637707	103612625	1227	63	ANX	1.51556e-05	4.42864e-05	0.330631
1033	6	102637707	103612625	1227	63	ASD	3.40028e-05	0.000473899	0.415935
1033	6	102637707	103612625	1227	63	BIP	0.000416621	0.00580646	0.034722
1033	6	102637707	103612625	1227	63	DEP	0.000184523	0.000432769	0.00619389
1033	6	102637707	103612625	1227	63	INS	2.96752e-05	5.09992e-05	0.154032
1033	6	102637707	103612625	1227	63	PTSD	0.000119501	0.000431529	0.0826814
1033	6	102637707	103612625	1227	63	SCZ	0.000350708	0.00488784	2.28719e-05
1034	6	103612626	104209796	1284	48	ALC	0.00011188	0.0001966	0.0198666
1034	6	103612626	104209796	1284	48	ANX	4.23621e-05	0.000123787	0.143537
1034	6	103612626	104209796	1284	48	BIP	5.69775e-05	0.000794099	0.355814
1034	6	103612626	104209796	1284	48	INS	3.57471e-05	6.14342e-05	0.0893901
1034	6	103612626	104209796	1284	48	SCZ	0.000223898	0.00312048	0.00106511
1034	6	103612626	104209796	1284	48	TS	0.000808845	0.0112729	0.110876
1035	6	104209797	104951344	1218	80	ADHD	0.000420693	0.00264426	0.0618357
1035	6	104209797	104951344	1218	80	ANX	1.94813e-05	5.69264e-05	0.3447
1035	6	104209797	104951344	1218	80	ASD	0.000229503	0.00319859	0.206462
1035	6	104209797	104951344	1218	80	BIP	0.000144936	0.00201998	0.255113
1035	6	104209797	104951344	1218	80	DEP	0.000173476	0.000406861	0.0159643
1035	6	104209797	104951344	1218	80	INS	4.31235e-05	7.41111e-05	0.0983561
1035	6	104209797	104951344	1218	80	SCZ	0.000146444	0.002041	0.0427145
1035	6	104209797	104951344	1218	80	TS	0.00179388	0.0250015	0.0366992
1036	6	104951345	106053915	1172	118	ADHD	0.000649991	0.00408551	0.0288428
1036	6	104951345	106053915	1172	118	ALC	9.65085e-05	0.000169589	0.0943554
1036	6	104951345	106053915	1172	118	ANO	0.000812521	0.0051071	0.00041864
1036	6	104951345	106053915	1172	118	ASD	0.000258199	0.00359853	0.226211
1036	6	104951345	106053915	1172	118	BIP	0.000202375	0.00282051	0.230819
1036	6	104951345	106053915	1172	118	DEP	0.000250185	0.000586771	0.00399296
1036	6	104951345	106053915	1172	118	INS	0.000150018	0.000257818	0.000401293
1036	6	104951345	106053915	1172	118	SCZ	0.00061642	0.00859108	1.34655e-07
1036	6	104951345	106053915	1172	118	TS	0.000154508	0.00215339	0.363947
1037	6	106053916	107309327	1964	207	ADHD	0.00220552	0.0138628	9.2582e-07
1037	6	106053916	107309327	1964	207	ALC	0.000630086	0.00110722	4.14541e-08
1037	6	106053916	107309327	1964	207	ANO	0.000806957	0.00507213	0.00259629
1037	6	106053916	107309327	1964	207	ANX	0.000158105	0.000462001	0.0273666
1037	6	106053916	107309327	1964	207	ASD	0.000779343	0.0108617	0.0483669
1037	6	106053916	107309327	1964	207	BIP	0.000480584	0.00669793	0.0922141
1037	6	106053916	107309327	1964	207	DEP	0.000263936	0.000619022	0.0153645
1037	6	106053916	107309327	1964	207	INS	5.46646e-05	9.39455e-05	0.15869
1037	6	106053916	107309327	1964	207	OCD	0.00715169	0.0449519	0.000127064
1037	6	106053916	107309327	1964	207	PTSD	0.00019136	0.000691015	0.10372
1037	6	106053916	107309327	1964	207	SCZ	0.00104468	0.0145598	3.54211e-11
1038	6	107309328	109043244	1433	145	ADHD	0.00171427	0.010775	9.65222e-06
1038	6	107309328	109043244	1433	145	ALC	0.000316974	0.000557002	0.000319932
1038	6	107309328	109043244	1433	145	ANO	0.00028265	0.00177659	0.118415
1038	6	107309328	109043244	1433	145	ANX	0.000104885	0.000306485	0.0667689
1038	6	107309328	109043244	1433	145	BIP	0.000725437	0.0101105	0.0179989
1038	6	107309328	109043244	1433	145	DEP	0.000128048	0.000300317	0.110464
1038	6	107309328	109043244	1433	145	INS	5.6029e-05	9.62902e-05	0.0991611
1038	6	107309328	109043244	1433	145	OCD	0.0045657	0.0286977	0.00320132
1038	6	107309328	109043244	1433	145	SCZ	0.00142527	0.0198641	2.45438e-21
1038	6	107309328	109043244	1433	145	TS	0.00295494	0.0411831	0.00744779
1039	6	109043245	110647842	2140	108	ALC	2.96663e-05	5.2131e-05	0.332031
1039	6	109043245	110647842	2140	108	ANX	5.12746e-05	0.00014983	0.177053
1039	6	109043245	110647842	2140	108	ASD	0.000296038	0.00412589	0.184256
1039	6	109043245	110647842	2140	108	BIP	0.000957686	0.0133473	0.00109627
1039	6	109043245	110647842	2140	108	DEP	0.000188828	0.000442866	0.0196302
1039	6	109043245	110647842	2140	108	OCD	0.00232597	0.0146199	0.0532466
1039	6	109043245	110647842	2140	108	SCZ	0.00078903	0.0109968	3.64234e-11
1040	6	110647843	111363443	1013	98	ALC	2.85545e-07	5.01773e-07	0.464198
1040	6	110647843	111363443	1013	98	ANO	0.000656594	0.00412702	0.00164899
1040	6	110647843	111363443	1013	98	ASD	0.000465329	0.00648532	0.0835863
1040	6	110647843	111363443	1013	98	BIP	0.000116546	0.0016243	0.316208
1040	6	110647843	111363443	1013	98	DEP	0.000122012	0.000286161	0.0712874
1040	6	110647843	111363443	1013	98	INS	4.59902e-06	7.90379e-06	0.427183
1040	6	110647843	111363443	1013	98	OCD	0.00101154	0.006358	0.178003
1040	6	110647843	111363443	1013	98	SCZ	0.000499879	0.00696684	5.55423e-06
1040	6	110647843	111363443	1013	98	TS	0.00398951	0.055602	0.000516377
1041	6	111363444	112342873	1351	114	ADHD	0.000810748	0.00509595	0.00766239
1041	6	111363444	112342873	1351	114	ALC	6.39146e-06	1.12314e-05	0.469546
1041	6	111363444	112342873	1351	114	ANO	0.000145285	0.000913186	0.206357
1041	6	111363444	112342873	1351	114	ASD	0.000466816	0.00650604	0.0907668
1041	6	111363444	112342873	1351	114	BIP	0.000705444	0.00983181	0.0102123
1041	6	111363444	112342873	1351	114	INS	1.20149e-05	2.06486e-05	0.361917
1041	6	111363444	112342873	1351	114	OCD	0.000454387	0.00285605	0.369863
1041	6	111363444	112342873	1351	114	PTSD	2.41967e-05	8.73761e-05	0.368911
1041	6	111363444	112342873	1351	114	SCZ	0.00060813	0.00847553	4.2669e-07
1041	6	111363444	112342873	1351	114	TS	0	0	0.299425
1042	6	112342874	113705003	1468	157	ADHD	0.000656419	0.00412592	0.0386991
1042	6	112342874	113705003	1468	157	ANO	0.000638633	0.00401413	0.00688223
1042	6	112342874	113705003	1468	157	ASD	0.000560512	0.00781189	0.0827575
1042	6	112342874	113705003	1468	157	BIP	0.00216309	0.0301471	3.64612e-08
1042	6	112342874	113705003	1468	157	DEP	1.10473e-06	2.59097e-06	0.472219
1042	6	112342874	113705003	1468	157	INS	0.000145571	0.000250175	0.00172408
1042	6	112342874	113705003	1468	157	OCD	0.00511605	0.0321569	0.00780506
1042	6	112342874	113705003	1468	157	PTSD	0.000365424	0.00131957	0.00489457
1042	6	112342874	113705003	1468	157	SCZ	0.000831754	0.0115922	4.46417e-10
1042	6	112342874	113705003	1468	157	TS	0.00204612	0.0285169	0.0609041
1043	6	113705004	115062811	1643	154	ADHD	0.000806504	0.00506927	0.0173746
1043	6	113705004	115062811	1643	154	ALC	0.0004626	0.000812902	1.80078e-06
1043	6	113705004	115062811	1643	154	ANO	0.000561824	0.00353134	0.0136464
1043	6	113705004	115062811	1643	154	ANX	5.62393e-05	0.000164337	0.192708
1043	6	113705004	115062811	1643	154	ASD	0.000702742	0.00979415	0.0472379
1043	6	113705004	115062811	1643	154	BIP	0.000159659	0.00222518	0.283643
1043	6	113705004	115062811	1643	154	DEP	5.21836e-05	0.000122389	0.28061
1043	6	113705004	115062811	1643	154	INS	9.07197e-05	0.000155909	0.0273696
1043	6	113705004	115062811	1643	154	SCZ	0.00089947	0.012536	4.35954e-11
1043	6	113705004	115062811	1643	154	TS	0.00204499	0.0285011	0.0632759
1044	6	115062812	116132147	1712	83	ALC	0.00016267	0.000285851	0.0112135
1044	6	115062812	116132147	1712	83	ANO	0.000401335	0.00252259	0.011691
1044	6	115062812	116132147	1712	83	ANX	0.000136202	0.000397997	0.00886162
1044	6	115062812	116132147	1712	83	ASD	0.000513146	0.00715174	0.0529299
1044	6	115062812	116132147	1712	83	BIP	0.000458689	0.00639278	0.037698
1044	6	115062812	116132147	1712	83	SCZ	0.000140968	0.00196468	0.0579171
1044	6	115062812	116132147	1712	83	TS	0.000268353	0.00374005	0.362017
1045	6	116132148	117674076	1931	172	ADHD	0.00152534	0.00958749	0.000247647
1045	6	116132148	117674076	1931	172	ALC	0.000209781	0.000368636	0.011554
1045	6	116132148	117674076	1931	172	ANO	0.000406244	0.00255344	0.0571387
1045	6	116132148	117674076	1931	172	ANX	9.26425e-05	0.000270712	0.10334
1045	6	116132148	117674076	1931	172	ASD	0.000472688	0.00658788	0.13287
1045	6	116132148	117674076	1931	172	BIP	0.00103494	0.0144241	0.00375463
1045	6	116132148	117674076	1931	172	DEP	9.88862e-05	0.000231922	0.174081
1045	6	116132148	117674076	1931	172	OCD	0.000617219	0.00387953	0.196981
1045	6	116132148	117674076	1931	172	PTSD	0.000264802	0.000956221	0.0352326
1045	6	116132148	117674076	1931	172	SCZ	0.000917944	0.0127934	1.11432e-09
1045	6	116132148	117674076	1931	172	TS	0.000371129	0.00517244	0.276596
1046	6	117674077	118529071	1211	119	ADHD	0.000177932	0.00111839	0.262975
1046	6	117674077	118529071	1211	119	ALC	0.000118124	0.000207572	0.0600154
1046	6	117674077	118529071	1211	119	ANO	0.000356748	0.00224234	0.053701
1046	6	117674077	118529071	1211	119	ASD	0.000392086	0.00546452	0.135579
1046	6	117674077	118529071	1211	119	BIP	0.000827819	0.0115374	0.00464728
1046	6	117674077	118529071	1211	119	DEP	0.0001518	0.000356024	0.0521144
1046	6	117674077	118529071	1211	119	INS	1.12145e-05	1.9273e-05	0.379649
1046	6	117674077	118529071	1211	119	OCD	0	0	0.481214
1046	6	117674077	118529071	1211	119	PTSD	8.38804e-06	3.02898e-05	0.433704
1046	6	117674077	118529071	1211	119	SCZ	0.000819011	0.0114146	6.2211e-11
1047	6	118529072	119451294	1279	100	ADHD	0.000288355	0.00181246	0.152734
1047	6	118529072	119451294	1279	100	ALC	0.000136176	0.000239294	0.0346945
1047	6	118529072	119451294	1279	100	ANX	4.35907e-05	0.000127377	0.200562
1047	6	118529072	119451294	1279	100	ASD	0.000211627	0.00294946	0.246979
1047	6	118529072	119451294	1279	100	DEP	0.000111886	0.000262412	0.10534
1047	6	118529072	119451294	1279	100	INS	6.2771e-05	0.000107877	0.051994
1047	6	118529072	119451294	1279	100	OCD	0.00305823	0.0192225	0.0248182
1047	6	118529072	119451294	1279	100	PTSD	9.5712e-05	0.000345623	0.162064
1047	6	118529072	119451294	1279	100	SCZ	0.000294887	0.00410986	0.00311984
1047	6	118529072	119451294	1279	100	TS	0.00118933	0.0165757	0.111281
1048	6	119451295	120339244	1524	96	ADHD	0.000316297	0.00198808	0.141078
1048	6	119451295	120339244	1524	96	ALC	0.000117283	0.000206095	0.0526066
1048	6	119451295	120339244	1524	96	ANO	2.25122e-05	0.0001415	0.451424
1048	6	119451295	120339244	1524	96	ANX	9.29537e-05	0.000271621	0.0531711
1048	6	119451295	120339244	1524	96	ASD	0.000427561	0.00595894	0.104789
1048	6	119451295	120339244	1524	96	BIP	0.000277301	0.00386476	0.146576
1048	6	119451295	120339244	1524	96	DEP	8.96661e-06	2.10298e-05	0.428439
1048	6	119451295	120339244	1524	96	OCD	0.00294827	0.0185313	0.0201588
1048	6	119451295	120339244	1524	96	SCZ	0.000145606	0.00202932	0.059867
1048	6	119451295	120339244	1524	96	TS	0.0038267	0.0533329	0.000581706
1049	6	120339245	121087444	1342	73	ASD	0.000461705	0.00643481	0.0586814
1049	6	120339245	121087444	1342	73	DEP	4.21873e-05	9.89438e-05	0.25637
1049	6	120339245	121087444	1342	73	SCZ	0.000266582	0.00371536	0.00164757
1050	6	121087445	121908063	1533	69	ADHD	0.000413195	0.00259713	0.0481226
1050	6	121087445	121908063	1533	69	ANO	9.28636e-05	0.000583693	0.275509
1050	6	121087445	121908063	1533	69	OCD	0.00116544	0.00732539	0.153506
1050	6	121087445	121908063	1533	69	PTSD	5.33085e-05	0.000192501	0.274232
1050	6	121087445	121908063	1533	69	SCZ	0.00036273	0.00505539	0.000127237
1051	6	121908064	122929290	1399	79	ANO	0.000181211	0.001139	0.141073
1051	6	121908064	122929290	1399	79	ANX	1.80456e-05	5.27313e-05	0.331958
1051	6	121908064	122929290	1399	79	BIP	0.000382484	0.00533071	0.0595598
1051	6	121908064	122929290	1399	79	DEP	0.000196861	0.000461707	0.00786489
1051	6	121908064	122929290	1399	79	PTSD	9.41103e-05	0.000339839	0.156984
1051	6	121908064	122929290	1399	79	SCZ	0.000415166	0.00578618	9.32995e-06
1052	6	122929291	123854857	1203	143	ADHD	0.000402208	0.00252807	0.120557
1052	6	122929291	123854857	1203	143	ALC	9.68667e-05	0.000170218	0.120825
1052	6	122929291	123854857	1203	143	ANO	0.000403576	0.00253668	0.0457091
1052	6	122929291	123854857	1203	143	ANX	7.80962e-05	0.000228206	0.113875
1052	6	122929291	123854857	1203	143	ASD	0.0013537	0.0188666	0.00119644
1052	6	122929291	123854857	1203	143	BIP	0.000307971	0.00429221	0.164749
1052	6	122929291	123854857	1203	143	DEP	0.00019707	0.000462198	0.031407
1052	6	122929291	123854857	1203	143	INS	0.000119755	0.000205808	0.0048583
1052	6	122929291	123854857	1203	143	OCD	0.00094532	0.0059418	0.261792
1052	6	122929291	123854857	1203	143	PTSD	0.000201425	0.000727361	0.0593358
1052	6	122929291	123854857	1203	143	SCZ	0.000883695	0.0123161	6.44355e-11
1052	6	122929291	123854857	1203	143	TS	0.00172744	0.0240754	0.069627
1053	6	123854858	125365054	1646	184	ADHD	0.000997788	0.00627159	0.00661978
1053	6	123854858	125365054	1646	184	ALC	0.000186469	0.000327672	0.0282629
1053	6	123854858	125365054	1646	184	ANO	0.000783071	0.00492199	0.00198879
1053	6	123854858	125365054	1646	184	ASD	0.00098469	0.0137237	0.0163208
1053	6	123854858	125365054	1646	184	BIP	0.00167878	0.0233973	2.02178e-05
1053	6	123854858	125365054	1646	184	DEP	0.000558479	0.00130983	9.02967e-06
1053	6	123854858	125365054	1646	184	INS	0.000100803	0.000173239	0.0237681
1053	6	123854858	125365054	1646	184	OCD	0.0125916	0.0791444	5.292e-09
1053	6	123854858	125365054	1646	184	PTSD	0.000313	0.00113027	0.0127461
1053	6	123854858	125365054	1646	184	SCZ	0.00133601	0.0186201	1.30718e-16
1053	6	123854858	125365054	1646	184	TS	0.000553233	0.00771044	0.279861
1054	6	125365055	127545459	1682	155	ADHD	0.000123177	0.000774228	0.343391
1054	6	125365055	127545459	1682	155	ALC	0.000189693	0.000333337	0.0228332
1054	6	125365055	127545459	1682	155	ANO	0.000164102	0.00103146	0.219811
1054	6	125365055	127545459	1682	155	ANX	9.00325e-05	0.000263085	0.092868
1054	6	125365055	127545459	1682	155	ASD	0.000213256	0.00297216	0.287226
1054	6	125365055	127545459	1682	155	BIP	0.000599727	0.00835843	0.038383
1054	6	125365055	127545459	1682	155	DEP	5.00319e-05	0.000117342	0.286611
1054	6	125365055	127545459	1682	155	INS	0.000237686	0.000408482	3.77285e-06
1054	6	125365055	127545459	1682	155	OCD	0.00149092	0.00937115	0.184552
1054	6	125365055	127545459	1682	155	PTSD	0.000214857	0.000775865	0.051998
1054	6	125365055	127545459	1682	155	SCZ	0.000347008	0.00483626	0.00239662
1055	6	127545460	128763380	933	84	ADHD	0.00137655	0.0086523	1.34138e-05
1055	6	127545460	128763380	933	84	ANO	0.000502191	0.00315652	0.00642673
1055	6	127545460	128763380	933	84	DEP	5.24376e-05	0.000122984	0.236554
1055	6	127545460	128763380	933	84	INS	6.88203e-07	1.18273e-06	0.473307
1055	6	127545460	128763380	933	84	OCD	0.00206234	0.0129628	0.0613747
1055	6	127545460	128763380	933	84	PTSD	0.000182039	0.000657358	0.038352
1055	6	127545460	128763380	933	84	SCZ	0.000442709	0.00617006	9.99614e-06
1056	6	128763381	129850178	1611	108	ADHD	0.000203938	0.00128185	0.243152
1056	6	128763381	129850178	1611	108	ALC	2.76056e-06	4.85099e-06	0.46216
1056	6	128763381	129850178	1611	108	ANO	0.000548196	0.00344568	0.00497668
1056	6	128763381	129850178	1611	108	ANX	1.93613e-06	5.65758e-06	0.481239
1056	6	128763381	129850178	1611	108	ASD	4.72306e-05	0.000658255	0.433298
1056	6	128763381	129850178	1611	108	BIP	0.000601021	0.00837646	0.021347
1056	6	128763381	129850178	1611	108	DEP	0.000477587	0.00112011	1.7164e-06
1056	6	128763381	129850178	1611	108	OCD	0	0	0.153434
1056	6	128763381	129850178	1611	108	PTSD	0.000118046	0.000426274	0.14827
1056	6	128763381	129850178	1611	108	SCZ	0.000114891	0.00160125	0.116446
1056	6	128763381	129850178	1611	108	TS	0.00133296	0.0185775	0.0332062
1057	6	129850179	130550137	1121	159	ADHD	0.00136029	0.00855011	0.000357816
1057	6	129850179	130550137	1121	159	ALC	0.000146169	0.000256855	0.0658875
1057	6	129850179	130550137	1121	159	ANO	0.000437987	0.00275297	0.0427688
1057	6	129850179	130550137	1121	159	ANX	0.000264106	0.000771748	0.000475312
1057	6	129850179	130550137	1121	159	ASD	7.80963e-05	0.00108843	0.383222
1057	6	129850179	130550137	1121	159	BIP	0.000165405	0.00230526	0.282803
1057	6	129850179	130550137	1121	159	DEP	0.000172615	0.000404841	0.0505678
1057	6	129850179	130550137	1121	159	INS	9.99896e-05	0.00017184	0.0187247
1057	6	129850179	130550137	1121	159	OCD	0.00319999	0.0201135	0.0317872
1057	6	129850179	130550137	1121	159	PTSD	8.45023e-05	0.000305144	0.262136
1057	6	129850179	130550137	1121	159	SCZ	0.000460016	0.00641126	0.000319144
1057	6	129850179	130550137	1121	159	TS	0.00153804	0.0214357	0.0675718
1058	6	130550138	131457164	1732	104	ALC	0.000219022	0.000384874	0.00372582
1058	6	130550138	131457164	1732	104	ANO	0.000217518	0.00136721	0.120578
1058	6	130550138	131457164	1732	104	ANX	1.7065e-05	4.98658e-05	0.369053
1058	6	130550138	131457164	1732	104	BIP	0.000112564	0.00156881	0.325035
1058	6	130550138	131457164	1732	104	DEP	0.000265999	0.000623859	0.00237549
1058	6	130550138	131457164	1732	104	INS	3.46593e-05	5.95648e-05	0.166626
1058	6	130550138	131457164	1732	104	OCD	0.00105529	0.00663303	0.198888
1058	6	130550138	131457164	1732	104	PTSD	0.000142202	0.000513503	0.0994586
1058	6	130550138	131457164	1732	104	SCZ	0.000668908	0.0093226	6.61207e-09
1058	6	130550138	131457164	1732	104	TS	0.00146226	0.0203796	0.0798271
1059	6	131457165	132890694	1637	173	ALC	0.000113931	0.000200204	0.109779
1059	6	131457165	132890694	1637	173	ANO	0.00017462	0.00109757	0.230684
1059	6	131457165	132890694	1637	173	ANX	0.000197208	0.000576262	0.00549635
1059	6	131457165	132890694	1637	173	ASD	0.000559696	0.00780051	0.0825649
1059	6	131457165	132890694	1637	173	BIP	0.000437217	0.00609351	0.110737
1059	6	131457165	132890694	1637	173	DEP	0.000283393	0.000664655	0.00738737
1059	6	131457165	132890694	1637	173	INS	4.66475e-05	8.01674e-05	0.164179
1059	6	131457165	132890694	1637	173	OCD	0.0100591	0.0632267	1.08592e-06
1059	6	131457165	132890694	1637	173	PTSD	0.00039817	0.00143782	0.00368383
1059	6	131457165	132890694	1637	173	SCZ	0.000499862	0.0069666	0.000123363
1059	6	131457165	132890694	1637	173	TS	0.00183406	0.0255614	0.069934
1060	6	132890695	134313643	1862	169	ADHD	0.000885276	0.0055644	0.011266
1060	6	132890695	134313643	1862	169	ALC	0.000237188	0.000416797	0.00587036
1060	6	132890695	134313643	1862	169	ANO	0.000125198	0.000786931	0.254719
1060	6	132890695	134313643	1862	169	ASD	0.0014138	0.0197042	0.00101312
1060	6	132890695	134313643	1862	169	BIP	0.000494752	0.00689538	0.081237
1060	6	132890695	134313643	1862	169	DEP	6.89524e-05	0.000161717	0.238232
1060	6	132890695	134313643	1862	169	PTSD	3.88027e-05	0.00014012	0.318836
1060	6	132890695	134313643	1862	169	SCZ	0.000343587	0.00478858	0.00276909
1060	6	132890695	134313643	1862	169	TS	0.00113747	0.015853	0.168442
1061	6	134313644	135544083	1238	167	ADHD	0.00111109	0.00698374	0.00323289
1061	6	134313644	135544083	1238	167	ALC	0.000280784	0.000493407	0.00253545
1061	6	134313644	135544083	1238	167	ANO	0.000764159	0.00480312	0.00291168
1061	6	134313644	135544083	1238	167	ANX	5.93414e-05	0.000173402	0.194239
1061	6	134313644	135544083	1238	167	ASD	0.00206713	0.0288097	1.37867e-05
1061	6	134313644	135544083	1238	167	BIP	5.33857e-05	0.00074404	0.400808
1061	6	134313644	135544083	1238	167	DEP	0.000402459	0.000943905	0.000418123
1061	6	134313644	135544083	1238	167	INS	0.000161007	0.000276702	0.000898095
1061	6	134313644	135544083	1238	167	OCD	0.000537809	0.0033804	0.322693
1061	6	134313644	135544083	1238	167	PTSD	0.000598826	0.0021624	3.20482e-05
1061	6	134313644	135544083	1238	167	SCZ	0.000320735	0.0044701	0.00491179
1061	6	134313644	135544083	1238	167	TS	0.00224738	0.0313218	0.0394316
1062	6	135544084	137553212	1357	138	ALC	7.35984e-05	0.00012933	0.203719
1062	6	135544084	137553212	1357	138	ANO	0.000137838	0.000866379	0.189453
1062	6	135544084	137553212	1357	138	ANX	0.000111462	0.000325703	0.0444723
1062	6	135544084	137553212	1357	138	ASD	0.000685354	0.00955182	0.0416943
1062	6	135544084	137553212	1357	138	BIP	0.00129977	0.018115	9.47872e-05
1062	6	135544084	137553212	1357	138	DEP	9.47467e-05	0.000222214	0.162144
1062	6	135544084	137553212	1357	138	INS	7.51506e-05	0.000129152	0.0450635
1062	6	135544084	137553212	1357	138	OCD	0.000351044	0.00220649	0.356899
1062	6	135544084	137553212	1357	138	PTSD	1.10152e-05	3.97768e-05	0.36798
1062	6	135544084	137553212	1357	138	SCZ	2.8563e-05	0.000398084	0.360574
1062	6	135544084	137553212	1357	138	TS	0.00257238	0.0358514	0.0126002
1063	6	137553213	138825721	1787	162	ALC	0.000722469	0.00126956	3.96631e-11
1063	6	137553213	138825721	1787	162	ANO	0.000943692	0.00593157	0.000541162
1063	6	137553213	138825721	1787	162	ANX	2.20883e-05	6.45443e-05	0.378082
1063	6	137553213	138825721	1787	162	ASD	0.000866944	0.0120826	0.0210219
1063	6	137553213	138825721	1787	162	BIP	0.000881403	0.0122842	0.0099536
1063	6	137553213	138825721	1787	162	DEP	0.000137798	0.000323184	0.0977488
1063	6	137553213	138825721	1787	162	INS	4.6564e-05	8.00238e-05	0.143321
1063	6	137553213	138825721	1787	162	OCD	0.00262428	0.0164949	0.0399156
1063	6	137553213	138825721	1787	162	PTSD	0.000617583	0.00223014	3.22016e-05
1063	6	137553213	138825721	1787	162	SCZ	0.000635264	0.00885371	8.08175e-07
1063	6	137553213	138825721	1787	162	TS	0.00591448	0.0824304	3.65577e-05
1064	6	138825722	139716713	1005	113	ADHD	0.000656124	0.00412406	0.0232836
1064	6	138825722	139716713	1005	113	ALC	0.000207214	0.000364125	0.00437923
1064	6	138825722	139716713	1005	113	ANO	0.00085449	0.00537089	0.000245888
1064	6	138825722	139716713	1005	113	ANX	6.88907e-05	0.000201306	0.126338
1064	6	138825722	139716713	1005	113	ASD	0.00111677	0.0155644	0.00249284
1064	6	138825722	139716713	1005	113	BIP	0.000707418	0.00985932	0.0112858
1064	6	138825722	139716713	1005	113	DEP	9.94632e-05	0.000233275	0.127453
1064	6	138825722	139716713	1005	113	INS	3.73571e-05	6.42012e-05	0.171007
1064	6	138825722	139716713	1005	113	OCD	0.00140216	0.00881329	0.140556
1064	6	138825722	139716713	1005	113	PTSD	6.03453e-06	2.17911e-05	0.448502
1064	6	138825722	139716713	1005	113	SCZ	0.000366295	0.00510507	0.000408331
1064	6	138825722	139716713	1005	113	TS	0.0040738	0.0567767	0.000866573
1065	6	139716714	141449453	2020	163	ALC	0.000361717	0.000635625	0.000263929
1065	6	139716714	141449453	2020	163	ANO	0.000758635	0.00476839	0.00245886
1065	6	139716714	141449453	2020	163	ANX	0.0001339	0.000391269	0.0351872
1065	6	139716714	141449453	2020	163	ASD	0.000683212	0.00952196	0.0572443
1065	6	139716714	141449453	2020	163	BIP	0.00076896	0.010717	0.0161074
1065	6	139716714	141449453	2020	163	DEP	0.000219785	0.000515473	0.0217378
1065	6	139716714	141449453	2020	163	INS	0.000255042	0.00043831	1.61116e-06
1065	6	139716714	141449453	2020	163	PTSD	0.000169523	0.000612162	0.102497
1065	6	139716714	141449453	2020	163	SCZ	0.000875584	0.0122031	3.67238e-10
1065	6	139716714	141449453	2020	163	TS	0	0	0.45391
1066	6	141449454	143083347	1558	123	ALC	0.00019801	0.000347951	0.0126147
1066	6	141449454	143083347	1558	123	ANO	0.000337419	0.00212085	0.0635602
1066	6	141449454	143083347	1558	123	ANX	0.000183415	0.00053596	0.00443453
1066	6	141449454	143083347	1558	123	ASD	0.000207545	0.00289257	0.266354
1066	6	141449454	143083347	1558	123	BIP	0.000265212	0.00369627	0.179222
1066	6	141449454	143083347	1558	123	DEP	0.000219905	0.000515752	0.0120616
1066	6	141449454	143083347	1558	123	INS	8.85961e-05	0.000152259	0.0189583
1066	6	141449454	143083347	1558	123	OCD	0.000382532	0.00240441	0.335226
1066	6	141449454	143083347	1558	123	SCZ	0.000803237	0.0111948	1.6652e-10
1066	6	141449454	143083347	1558	123	TS	0.00252149	0.0351422	0.0145437
1067	6	143083348	144791455	1762	225	ADHD	0.00163099	0.0102516	0.000349353
1067	6	143083348	144791455	1762	225	ALC	0.000280894	0.000493599	0.00514683
1067	6	143083348	144791455	1762	225	ANO	0.00107278	0.00674296	0.000326587
1067	6	143083348	144791455	1762	225	ANX	0.000516075	0.00150803	6.76515e-08
1067	6	143083348	144791455	1762	225	ASD	0.00110055	0.0153384	0.0154037
1067	6	143083348	144791455	1762	225	BIP	0.00084167	0.0117304	0.0198181
1067	6	143083348	144791455	1762	225	DEP	0.000357951	0.000839519	0.00334728
1067	6	143083348	144791455	1762	225	INS	0.000210219	0.000361277	0.00020827
1067	6	143083348	144791455	1762	225	OCD	0.00580392	0.0364805	0.00302308
1067	6	143083348	144791455	1762	225	PTSD	0.000686594	0.00247934	5.87865e-05
1067	6	143083348	144791455	1762	225	SCZ	0.000859127	0.0119737	1.55819e-08
1067	6	143083348	144791455	1762	225	TS	0.000788816	0.0109938	0.246378
1068	6	144791456	145778282	1409	106	ADHD	0.000335724	0.00211019	0.118934
1068	6	144791456	145778282	1409	106	ALC	8.7539e-05	0.000153827	0.108204
1068	6	144791456	145778282	1409	106	ANO	1.98082e-05	0.000124505	0.385657
1068	6	144791456	145778282	1409	106	ANX	6.6798e-05	0.000195191	0.126128
1068	6	144791456	145778282	1409	106	ASD	0.000361137	0.00503318	0.147308
1068	6	144791456	145778282	1409	106	BIP	0.000260645	0.00363262	0.153745
1068	6	144791456	145778282	1409	106	DEP	0.00020669	0.00048476	0.011012
1068	6	144791456	145778282	1409	106	SCZ	0.000592908	0.00826339	7.9672e-08
1068	6	144791456	145778282	1409	106	TS	0.00214549	0.0299018	0.0225239
1069	6	145778283	147015882	1316	77	ADHD	0.000359552	0.00225996	0.0859192
1069	6	145778283	147015882	1316	77	ALC	0.000159591	0.000280441	0.00785876
1069	6	145778283	147015882	1316	77	ASD	0.000189023	0.00263443	0.229817
1069	6	145778283	147015882	1316	77	BIP	0.000266384	0.00371261	0.123997
1069	6	145778283	147015882	1316	77	INS	4.46594e-05	7.67508e-05	0.0851017
1069	6	145778283	147015882	1316	77	SCZ	0.000543545	0.00757541	7.8892e-08
1070	6	147015883	148184844	1222	122	ADHD	0.0005195	0.00326531	0.0567868
1070	6	147015883	148184844	1222	122	ALC	0.000220428	0.000387346	0.00431335
1070	6	147015883	148184844	1222	122	ANO	0.000368121	0.00231382	0.053256
1070	6	147015883	148184844	1222	122	ANX	8.27921e-05	0.000241927	0.100395
1070	6	147015883	148184844	1222	122	ASD	0.00097	0.0135189	0.00710198
1070	6	147015883	148184844	1222	122	BIP	6.57841e-06	9.16837e-05	0.460554
1070	6	147015883	148184844	1222	122	DEP	5.99846e-05	0.000140685	0.234146
1070	6	147015883	148184844	1222	122	INS	5.14591e-06	8.84366e-06	0.428165
1070	6	147015883	148184844	1222	122	OCD	0.00340594	0.021408	0.0138551
1070	6	147015883	148184844	1222	122	PTSD	0.000497862	0.00179782	0.000108619
1070	6	147015883	148184844	1222	122	SCZ	0.000298279	0.00415713	0.00446146
1071	6	148184845	149278798	1721	202	ADHD	0.0014445	0.00907939	0.000482033
1071	6	148184845	149278798	1721	202	ALC	0.000225915	0.000396989	0.0165954
1071	6	148184845	149278798	1721	202	ANO	0.00102889	0.00646706	0.000247484
1071	6	148184845	149278798	1721	202	ANX	0.000284318	0.000830809	0.000595344
1071	6	148184845	149278798	1721	202	ASD	0.000874939	0.0121941	0.035697
1071	6	148184845	149278798	1721	202	BIP	0.000710485	0.00990206	0.0292731
1071	6	148184845	149278798	1721	202	DEP	0.000189808	0.000445166	0.053121
1071	6	148184845	149278798	1721	202	INS	0.000155329	0.000266945	0.00370111
1071	6	148184845	149278798	1721	202	OCD	0.00181882	0.0114322	0.208026
1071	6	148184845	149278798	1721	202	PTSD	0.00011122	0.000401623	0.219155
1071	6	148184845	149278798	1721	202	SCZ	0.000848494	0.0118255	4.79657e-09
1071	6	148184845	149278798	1721	202	TS	0.00660521	0.0920571	9.03559e-06
1072	6	149278799	150635315	1584	163	ADHD	0.000589913	0.0037079	0.0600524
1072	6	149278799	150635315	1584	163	ALC	6.47999e-05	0.000113869	0.218604
1072	6	149278799	150635315	1584	163	ANO	2.58627e-06	1.6256e-05	0.46568
1072	6	149278799	150635315	1584	163	ANX	1.47837e-05	4.31997e-05	0.379536
1072	6	149278799	150635315	1584	163	ASD	0.000548066	0.00763843	0.0928239
1072	6	149278799	150635315	1584	163	BIP	0.000267616	0.00372977	0.20223
1072	6	149278799	150635315	1584	163	DEP	0.000203217	0.000476614	0.0266027
1072	6	149278799	150635315	1584	163	INS	2.9343e-05	5.04282e-05	0.258931
1072	6	149278799	150635315	1584	163	OCD	0.00728947	0.0458179	4.46913e-05
1072	6	149278799	150635315	1584	163	PTSD	0.000421262	0.00152121	0.00141229
1072	6	149278799	150635315	1584	163	SCZ	0.000486458	0.0067798	6.31567e-05
1072	6	149278799	150635315	1584	163	TS	0.00353472	0.0492636	0.00753907
1073	6	150635316	151629954	1722	191	ADHD	0.00104535	0.00657055	0.00811983
1073	6	150635316	151629954	1722	191	ALC	0.000511651	0.000899095	1.43405e-06
1073	6	150635316	151629954	1722	191	ANO	0.000773258	0.00486031	0.00378414
1073	6	150635316	151629954	1722	191	ANX	0.00025583	0.000747563	0.00152448
1073	6	150635316	151629954	1722	191	ASD	0.000235279	0.0032791	0.268731
1073	6	150635316	151629954	1722	191	BIP	0.00126268	0.017598	0.000804529
1073	6	150635316	151629954	1722	191	DEP	0.000133339	0.000312725	0.122345
1073	6	150635316	151629954	1722	191	INS	5.51569e-05	9.47916e-05	0.130306
1073	6	150635316	151629954	1722	191	OCD	0.0149686	0.0940849	3.07571e-09
1073	6	150635316	151629954	1722	191	PTSD	0.000470556	0.00169921	0.00133306
1073	6	150635316	151629954	1722	191	SCZ	0.000712552	0.00993087	4.14313e-07
1073	6	150635316	151629954	1722	191	TS	0.002342	0.0326406	0.0258691
1074	6	151629955	152376499	1188	133	ADHD	0.0010733	0.00674621	0.00195558
1074	6	151629955	152376499	1188	133	ALC	6.16141e-05	0.000108271	0.246521
1074	6	151629955	152376499	1188	133	DEP	0.000201553	0.00047271	0.0211809
1074	6	151629955	152376499	1188	133	PTSD	4.5771e-05	0.000165282	0.350245
1074	6	151629955	152376499	1188	133	SCZ	9.16401e-05	0.00127719	0.159433
1075	6	152376500	153082361	1151	130	ANX	5.59405e-05	0.000163464	0.157497
1075	6	152376500	153082361	1151	130	BIP	0.000571507	0.00796512	0.036848
1075	6	152376500	153082361	1151	130	INS	9.44345e-05	0.000162293	0.0167927
1075	6	152376500	153082361	1151	130	OCD	0.00476116	0.0299262	0.00478507
1075	6	152376500	153082361	1151	130	PTSD	0.000308317	0.00111336	0.00712991
1075	6	152376500	153082361	1151	130	SCZ	0.000335904	0.00468152	0.00164567
1075	6	152376500	153082361	1151	130	TS	0.00233121	0.0324901	0.0296009
1076	6	153082362	153791461	1112	103	ADHD	0	0	0.472147
1076	6	153082362	153791461	1112	103	ALC	0.000156334	0.000274718	0.0208652
1076	6	153082362	153791461	1112	103	ANO	0.00071089	0.0044683	0.00102267
1076	6	153082362	153791461	1112	103	ANX	8.75251e-05	0.000255758	0.0576487
1076	6	153082362	153791461	1112	103	ASD	0.000237202	0.0033059	0.221879
1076	6	153082362	153791461	1112	103	BIP	0.00060906	0.0084885	0.0174384
1076	6	153082362	153791461	1112	103	DEP	8.86062e-05	0.000207812	0.146051
1076	6	153082362	153791461	1112	103	INS	0.000106388	0.000182836	0.00411497
1076	6	153082362	153791461	1112	103	OCD	0.00298757	0.0187784	0.0245836
1076	6	153082362	153791461	1112	103	PTSD	0.000153517	0.000554362	0.06442
1076	6	153082362	153791461	1112	103	SCZ	0.000147042	0.00204933	0.0550223
1076	6	153082362	153791461	1112	103	TS	0.00324581	0.045237	0.00312612
1077	6	153791462	154462010	1169	59	ALC	8.34921e-05	0.000146716	0.081558
1077	6	153791462	154462010	1169	59	ANO	5.31925e-05	0.000334341	0.335567
1077	6	153791462	154462010	1169	59	ANX	6.84181e-05	0.000199925	0.0573275
1077	6	153791462	154462010	1169	59	ASD	0.000126146	0.0017581	0.289678
1077	6	153791462	154462010	1169	59	BIP	0.000316049	0.00440479	0.0735862
1077	6	153791462	154462010	1169	59	INS	3.69652e-05	6.35276e-05	0.0962992
1077	6	153791462	154462010	1169	59	SCZ	2.86085e-05	0.000398718	0.32199
1077	6	153791462	154462010	1169	59	TS	0.000459833	0.00640872	0.278037
1078	6	154462011	155523957	1417	176	ADHD	0.000437246	0.0027483	0.118075
1078	6	154462011	155523957	1417	176	ALC	0.000382881	0.000672816	0.000141819
1078	6	154462011	155523957	1417	176	ANO	0.00076328	0.00479759	0.00260895
1078	6	154462011	155523957	1417	176	ASD	0.0010406	0.0145029	0.0105088
1078	6	154462011	155523957	1417	176	BIP	0.000922184	0.0128525	0.00723385
1078	6	154462011	155523957	1417	176	DEP	0.000102833	0.000241178	0.157832
1078	6	154462011	155523957	1417	176	INS	9.18865e-05	0.000157914	0.0334574
1078	6	154462011	155523957	1417	176	OCD	0.0036266	0.0227949	0.0155291
1078	6	154462011	155523957	1417	176	PTSD	0.000552886	0.00199651	0.000152814
1078	6	154462011	155523957	1417	176	SCZ	0.00030816	0.00429484	0.00816535
1078	6	154462011	155523957	1417	176	TS	0.00231859	0.0323143	0.0369283
1079	6	155523958	156762740	1821	213	ADHD	0.00154563	0.00971508	0.000487802
1079	6	155523958	156762740	1821	213	ALC	0.000206079	0.000362131	0.0295141
1079	6	155523958	156762740	1821	213	ANO	0.0012448	0.00782421	3.46998e-05
1079	6	155523958	156762740	1821	213	ANX	0.000307538	0.00089866	0.000316303
1079	6	155523958	156762740	1821	213	ASD	0.000768618	0.0107123	0.0527214
1079	6	155523958	156762740	1821	213	BIP	0.0012869	0.0179356	0.00128304
1079	6	155523958	156762740	1821	213	DEP	0.000355998	0.000834939	0.00252381
1079	6	155523958	156762740	1821	213	INS	0.000100774	0.000173188	0.034407
1079	6	155523958	156762740	1821	213	PTSD	0.000422244	0.00152476	0.00499075
1079	6	155523958	156762740	1821	213	SCZ	0.000534265	0.00744608	0.000171758
1079	6	155523958	156762740	1821	213	TS	0.00281141	0.0391828	0.0193521
1080	6	156762741	158220143	1385	171	ADHD	0.000781126	0.00490976	0.0207228
1080	6	156762741	158220143	1385	171	ALC	0.000305391	0.000536646	0.00155516
1080	6	156762741	158220143	1385	171	ANO	0.000468365	0.0029439	0.0377151
1080	6	156762741	158220143	1385	171	ANX	5.85561e-05	0.000171107	0.208699
1080	6	156762741	158220143	1385	171	ASD	7.73958e-05	0.00107867	0.403704
1080	6	156762741	158220143	1385	171	BIP	0.000891282	0.0124218	0.00876458
1080	6	156762741	158220143	1385	171	DEP	0.000130181	0.00030532	0.112908
1080	6	156762741	158220143	1385	171	INS	6.19751e-05	0.000106509	0.10428
1080	6	156762741	158220143	1385	171	OCD	0.00476429	0.0299459	0.0033741
1080	6	156762741	158220143	1385	171	PTSD	0.000206374	0.000745232	0.0548201
1080	6	156762741	158220143	1385	171	SCZ	0.000751168	0.0104691	1.08108e-07
1080	6	156762741	158220143	1385	171	TS	0.000866875	0.0120817	0.193848
1081	6	158220144	158952060	1445	124	ALC	0.000397243	0.000698053	1.08939e-05
1081	6	158220144	158952060	1445	124	ANO	0.000231202	0.00145322	0.173312
1081	6	158220144	158952060	1445	124	ANX	2.20478e-05	6.4426e-05	0.357866
1081	6	158220144	158952060	1445	124	ASD	0.00102353	0.0142649	0.00518551
1081	6	158220144	158952060	1445	124	BIP	0.000513756	0.00716024	0.0461622
1081	6	158220144	158952060	1445	124	DEP	0.000105753	0.000248027	0.125479
1081	6	158220144	158952060	1445	124	INS	2.45822e-05	4.22464e-05	0.264111
1081	6	158220144	158952060	1445	124	OCD	0	0	0.47885
1081	6	158220144	158952060	1445	124	PTSD	4.56645e-06	1.64898e-05	0.454349
1081	6	158220144	158952060	1445	124	SCZ	0.000442705	0.00617	8.46087e-05
1081	6	158220144	158952060	1445	124	TS	0.00392223	0.0546644	0.000922451
1082	6	158952061	159604052	1211	122	ADHD	0.000208684	0.00131168	0.233682
1082	6	158952061	159604052	1211	122	ALC	8.68958e-05	0.000152697	0.135867
1082	6	158952061	159604052	1211	122	ANO	0.000107551	0.00067601	0.291504
1082	6	158952061	159604052	1211	122	ASD	4.27586e-05	0.000595929	0.413333
1082	6	158952061	159604052	1211	122	BIP	0.000501195	0.00698518	0.0501708
1082	6	158952061	159604052	1211	122	SCZ	5.65549e-05	0.000788209	0.303858
1082	6	158952061	159604052	1211	122	TS	5.94264e-05	0.000828228	0.404005
1083	6	159604053	160583918	1239	135	ADHD	0.000174728	0.00109825	0.290622
1083	6	159604053	160583918	1239	135	ALC	0.000314627	0.000552877	0.000282033
1083	6	159604053	160583918	1239	135	ANO	0.000716898	0.00450606	0.00252032
1083	6	159604053	160583918	1239	135	ANX	9.2396e-05	0.000269991	0.0907268
1083	6	159604053	160583918	1239	135	ASD	0.000364658	0.00508226	0.158262
1083	6	159604053	160583918	1239	135	BIP	0.000120094	0.00167376	0.33112
1083	6	159604053	160583918	1239	135	DEP	5.7845e-05	0.000135666	0.259023
1083	6	159604053	160583918	1239	135	INS	3.47845e-05	5.978e-05	0.187603
1083	6	159604053	160583918	1239	135	OCD	0.000548356	0.00344669	0.271308
1083	6	159604053	160583918	1239	135	PTSD	0.000150391	0.000543073	0.112288
1083	6	159604053	160583918	1239	135	SCZ	0.000581508	0.00810451	1.55384e-06
1084	6	160583919	161371014	1216	99	ALC	2.56488e-05	4.50713e-05	0.323848
1084	6	160583919	161371014	1216	99	ANO	0.000559839	0.00351887	0.00437001
1084	6	160583919	161371014	1216	99	ANX	0.00024499	0.000715886	8.48619e-05
1084	6	160583919	161371014	1216	99	BIP	0.000273331	0.00380943	0.14535
1084	6	160583919	161371014	1216	99	DEP	5.83876e-05	0.000136939	0.227649
1084	6	160583919	161371014	1216	99	INS	1.62632e-05	2.79497e-05	0.310754
1084	6	160583919	161371014	1216	99	OCD	0.00151283	0.00950889	0.110038
1084	6	160583919	161371014	1216	99	SCZ	7.42566e-05	0.00103492	0.199855
1084	6	160583919	161371014	1216	99	TS	0.00117724	0.0164073	0.107678
1085	6	161371015	162254229	1182	166	ADHD	5.54666e-05	0.000348635	0.397109
1085	6	161371015	162254229	1182	166	ALC	0.000205962	0.000361925	0.0148649
1085	6	161371015	162254229	1182	166	ANO	0.00178449	0.0112164	4.57895e-09
1085	6	161371015	162254229	1182	166	ANX	8.24698e-05	0.000240986	0.127483
1085	6	161371015	162254229	1182	166	BIP	0.000763593	0.0106422	0.0162916
1085	6	161371015	162254229	1182	166	DEP	0.000246027	0.000577018	0.0147599
1085	6	161371015	162254229	1182	166	INS	7.65272e-05	0.000131518	0.0557107
1085	6	161371015	162254229	1182	166	OCD	0.00304168	0.0191184	0.0195095
1085	6	161371015	162254229	1182	166	PTSD	0.000332454	0.00120052	0.0113944
1085	6	161371015	162254229	1182	166	SCZ	0.000802978	0.0111911	1.30726e-08
1085	6	161371015	162254229	1182	166	TS	0.00369144	0.0514478	0.00385137
1086	6	162254230	163336361	1524	121	ADHD	0.00016805	0.00105628	0.273487
1086	6	162254230	163336361	1524	121	ANO	0.000477455	0.00300104	0.0153735
1086	6	162254230	163336361	1524	121	ANX	0.000161065	0.00047065	0.00844651
1086	6	162254230	163336361	1524	121	ASD	0.000747791	0.010422	0.0263469
1086	6	162254230	163336361	1524	121	BIP	0.000772951	0.0107727	0.00873262
1086	6	162254230	163336361	1524	121	DEP	8.70181e-05	0.000204087	0.162666
1086	6	162254230	163336361	1524	121	INS	5.62357e-05	9.66454e-05	0.0811123
1086	6	162254230	163336361	1524	121	OCD	0.0058527	0.0367871	0.000884149
1086	6	162254230	163336361	1524	121	PTSD	0.00033494	0.00120949	0.00286811
1086	6	162254230	163336361	1524	121	SCZ	0.000225908	0.0031485	0.0160164
1086	6	162254230	163336361	1524	121	TS	0.00155518	0.0216746	0.0719804
1087	6	163336362	164687462	1818	206	ADHD	0.000231486	0.001455	0.268211
1087	6	163336362	164687462	1818	206	ALC	0.000334659	0.000588078	0.00102008
1087	6	163336362	164687462	1818	206	ANO	0.00120786	0.007592	5.68281e-05
1087	6	163336362	164687462	1818	206	ANX	0.0001585	0.000463155	0.0310255
1087	6	163336362	164687462	1818	206	ASD	0.00158516	0.0220925	0.00113015
1087	6	163336362	164687462	1818	206	BIP	0.00134121	0.0186925	0.000712176
1087	6	163336362	164687462	1818	206	DEP	0.000395319	0.00092716	0.000866285
1087	6	163336362	164687462	1818	206	INS	0.000177479	0.000305011	0.000918418
1087	6	163336362	164687462	1818	206	OCD	0.0140655	0.0884088	2.15049e-09
1087	6	163336362	164687462	1818	206	PTSD	0.000283823	0.00102491	0.0382295
1087	6	163336362	164687462	1818	206	SCZ	0.00141109	0.0196664	1.2262e-17
1087	6	163336362	164687462	1818	206	TS	0.00396537	0.0552656	0.00553508
1088	6	164687463	165835953	1963	155	ADHD	0.00128111	0.00805241	0.000879682
1088	6	164687463	165835953	1963	155	ALC	0.000232025	0.000407725	0.00764254
1088	6	164687463	165835953	1963	155	ANO	0.00010712	0.000673301	0.320229
1088	6	164687463	165835953	1963	155	ASD	0.000704225	0.00981482	0.0485525
1088	6	164687463	165835953	1963	155	BIP	0.00104953	0.0146274	0.00203959
1088	6	164687463	165835953	1963	155	DEP	0	0	0.482984
1088	6	164687463	165835953	1963	155	INS	0.000121041	0.000208019	0.00578303
1088	6	164687463	165835953	1963	155	OCD	0.000585163	0.00367804	0.325112
1088	6	164687463	165835953	1963	155	PTSD	0.000343097	0.00123895	0.00923477
1088	6	164687463	165835953	1963	155	SCZ	0.00137052	0.019101	3.67184e-19
1088	6	164687463	165835953	1963	155	TS	0.00437859	0.0610246	0.00100626
1089	6	165835954	166853325	1664	178	ADHD	0.00130827	0.00822316	0.00101447
1089	6	165835954	166853325	1664	178	ALC	0.000232967	0.00040938	0.0107745
1089	6	165835954	166853325	1664	178	ANO	0.000579633	0.00364328	0.0160112
1089	6	165835954	166853325	1664	178	ANX	9.3273e-05	0.000272554	0.110622
1089	6	165835954	166853325	1664	178	ASD	0.0018176	0.0253319	0.000113142
1089	6	165835954	166853325	1664	178	BIP	0.00122877	0.0171255	0.0010626
1089	6	165835954	166853325	1664	178	DEP	0.000409413	0.000960214	0.000338906
1089	6	165835954	166853325	1664	178	INS	2.87379e-05	4.93883e-05	0.266852
1089	6	165835954	166853325	1664	178	OCD	0.00162177	0.0101936	0.17242
1089	6	165835954	166853325	1664	178	PTSD	0.000384145	0.00138717	0.00584596
1089	6	165835954	166853325	1664	178	SCZ	0.000781917	0.0108976	2.47986e-08
1089	6	165835954	166853325	1664	178	TS	0.00252965	0.0352559	0.0247736
1090	6	166853326	167714865	1514	141	ADHD	0.00125511	0.00788896	0.000565951
1090	6	166853326	167714865	1514	141	ALC	0.000177524	0.000311952	0.024375
1090	6	166853326	167714865	1514	141	ANO	0.000435427	0.00273687	0.033889
1090	6	166853326	167714865	1514	141	ANX	6.98572e-05	0.00020413	0.137704
1090	6	166853326	167714865	1514	141	BIP	0.00168987	0.0235518	3.21879e-06
1090	6	166853326	167714865	1514	141	DEP	3.09771e-05	7.26519e-05	0.355929
1090	6	166853326	167714865	1514	141	INS	7.64145e-05	0.000131324	0.0442692
1090	6	166853326	167714865	1514	141	OCD	0.00320027	0.0201153	0.000282791
1090	6	166853326	167714865	1514	141	PTSD	0.000436883	0.00157762	0.000966456
1090	6	166853326	167714865	1514	141	SCZ	0.000512987	0.00714953	1.88116e-05
1090	6	166853326	167714865	1514	141	TS	0.00121514	0.0169355	0.133927
1091	6	167714866	168707338	1121	118	ALC	0.000181374	0.000318718	0.0160544
1091	6	167714866	168707338	1121	118	ANX	0.000173114	0.000505859	0.0045782
1091	6	167714866	168707338	1121	118	ASD	0.000230318	0.00320995	0.244336
1091	6	167714866	168707338	1121	118	BIP	1.28667e-05	0.000179323	0.446284
1091	6	167714866	168707338	1121	118	DEP	6.61396e-05	0.00015512	0.214977
1091	6	167714866	168707338	1121	118	OCD	2.7042e-05	0.000169973	0.295787
1091	6	167714866	168707338	1121	118	PTSD	9.10205e-05	0.000328682	0.186657
1091	6	167714866	168707338	1121	118	SCZ	0.000512057	0.00713656	5.73721e-06
1091	6	167714866	168707338	1121	118	TS	0.000608336	0.0084784	0.272132
1092	6	168707339	169667886	2126	164	ADHD	0.00093472	0.00587518	0.00875835
1092	6	168707339	169667886	2126	164	ANO	0.00136705	0.00859257	1.7762e-06
1092	6	168707339	169667886	2126	164	ANX	0.000148434	0.000433739	0.0186487
1092	6	168707339	169667886	2126	164	ASD	0.000766298	0.0106799	0.0406823
1092	6	168707339	169667886	2126	164	BIP	0.00021051	0.00293389	0.255192
1092	6	168707339	169667886	2126	164	DEP	4.60428e-05	0.000107986	0.299165
1092	6	168707339	169667886	2126	164	INS	4.48396e-06	7.70604e-06	0.442116
1092	6	168707339	169667886	2126	164	OCD	0.00438751	0.0275777	0.0193988
1092	6	168707339	169667886	2126	164	SCZ	0.000163935	0.00228477	0.0737424
1093	6	169667887	171053405	1674	123	ADHD	0.000382661	0.00240521	0.101317
1093	6	169667887	171053405	1674	123	ALC	0.000316079	0.000555429	0.000208016
1093	6	169667887	171053405	1674	123	ANO	0.000750229	0.00471556	0.00120662
1093	6	169667887	171053405	1674	123	ANX	1.93268e-06	5.64751e-06	0.444938
1093	6	169667887	171053405	1674	123	BIP	0.000241267	0.00336255	0.201187
1093	6	169667887	171053405	1674	123	DEP	0.0001048	0.000245792	0.127713
1093	6	169667887	171053405	1674	123	INS	0.00010693	0.000183768	0.00765048
1093	6	169667887	171053405	1674	123	OCD	0	0	0.420604
1093	6	169667887	171053405	1674	123	PTSD	0.000234607	0.000847183	0.0173924
1093	6	169667887	171053405	1674	123	SCZ	0.000710058	0.00989612	1.31824e-08
1093	6	169667887	171053405	1674	123	TS	0.000232175	0.00323584	0.363293
1094	7	15064	617319	228	38	ADHD	0.000171417	0.00107744	0.164737
1094	7	15064	617319	228	38	ALC	7.4302e-05	0.000130567	0.0527189
1094	7	15064	617319	228	38	ANO	0.000279467	0.00175659	0.0301595
1094	7	15064	617319	228	38	ANX	0.00015203	0.000444249	0.000159541
1094	7	15064	617319	228	38	ASD	0.000123186	0.00171684	0.244785
1094	7	15064	617319	228	38	BIP	6.56148e-05	0.000914477	0.323227
1094	7	15064	617319	228	38	DEP	3.6026e-05	8.44934e-05	0.226298
1094	7	15064	617319	228	38	OCD	0.00358165	0.0225124	0.00107216
1094	7	15064	617319	228	38	PTSD	2.86544e-06	1.03473e-05	0.407969
1094	7	15064	617319	228	38	TS	0.000170969	0.0023828	0.352639
1095	7	617320	1366972	937	67	ALC	0.00016626	0.000292159	0.00576138
1095	7	617320	1366972	937	67	ANO	0.000648427	0.00407568	0.00062846
1095	7	617320	1366972	937	67	BIP	0.000122395	0.00170583	0.272152
1095	7	617320	1366972	937	67	DEP	0.000217576	0.00051029	0.00229244
1095	7	617320	1366972	937	67	INS	2.65199e-05	4.55765e-05	0.182703
1095	7	617320	1366972	937	67	OCD	0.000913138	0.00573952	0.210342
1095	7	617320	1366972	937	67	PTSD	7.03188e-05	0.000253926	0.193515
1095	7	617320	1366972	937	67	SCZ	0.000348182	0.00485262	4.95697e-05
1096	7	1366973	2473749	1669	155	ADHD	0.0016259	0.0102196	3.34113e-05
1096	7	1366973	2473749	1669	155	ALC	4.522e-05	7.94626e-05	0.273082
1096	7	1366973	2473749	1669	155	ANO	0.000353475	0.00222176	0.0872439
1096	7	1366973	2473749	1669	155	ANX	0.000141157	0.000412477	0.0232461
1096	7	1366973	2473749	1669	155	ASD	0.0013043	0.018178	0.00194955
1096	7	1366973	2473749	1669	155	BIP	0.000254405	0.00354566	0.223545
1096	7	1366973	2473749	1669	155	DEP	0.000115293	0.000270403	0.132667
1096	7	1366973	2473749	1669	155	INS	0.000131238	0.000225544	0.00386946
1096	7	1366973	2473749	1669	155	OCD	0.00337072	0.0211867	0.0387898
1096	7	1366973	2473749	1669	155	PTSD	0.000473218	0.00170882	0.000729441
1096	7	1366973	2473749	1669	155	SCZ	0.00149922	0.0208947	1.41669e-21
1096	7	1366973	2473749	1669	155	TS	0.00497714	0.0693667	0.000149669
1097	7	2473750	3100211	683	106	ADHD	0.00105446	0.00662782	0.00085741
1097	7	2473750	3100211	683	106	ANO	0.000175213	0.0011013	0.185014
1097	7	2473750	3100211	683	106	ANX	9.38278e-05	0.000274175	0.0539388
1097	7	2473750	3100211	683	106	BIP	0.00042692	0.00595	0.0707481
1097	7	2473750	3100211	683	106	DEP	2.4653e-05	5.78198e-05	0.349418
1097	7	2473750	3100211	683	106	INS	8.41008e-05	0.000144534	0.0177102
1097	7	2473750	3100211	683	106	OCD	0.000414488	0.00260526	0.335873
1097	7	2473750	3100211	683	106	SCZ	0.000580453	0.0080898	2.30933e-07
1098	7	3100212	4139431	2028	197	ALC	0.000135616	0.00023831	0.086876
1098	7	3100212	4139431	2028	197	ANO	0.000832455	0.00523239	0.00248948
1098	7	3100212	4139431	2028	197	ANX	0.000110571	0.000323102	0.0756136
1098	7	3100212	4139431	2028	197	ASD	0.000422185	0.00588402	0.159486
1098	7	3100212	4139431	2028	197	DEP	0.000165478	0.000388104	0.0767744
1098	7	3100212	4139431	2028	197	INS	0.000277023	0.000476086	1.5056e-06
1098	7	3100212	4139431	2028	197	OCD	0.000119972	0.000754083	0.29615
1098	7	3100212	4139431	2028	197	PTSD	0.00071153	0.00256939	9.67958e-06
1098	7	3100212	4139431	2028	197	SCZ	0.00080431	0.0112097	6.05391e-08
1098	7	3100212	4139431	2028	197	TS	0.00644235	0.0897873	1.26795e-05
1099	7	4139432	4938442	1334	194	ADHD	0.000495084	0.00311185	0.110394
1099	7	4139432	4938442	1334	194	ALC	0.000258097	0.00045354	0.00487878
1099	7	4139432	4938442	1334	194	ANO	0.00105961	0.0066602	0.000154167
1099	7	4139432	4938442	1334	194	ANX	7.39088e-05	0.00021597	0.167057
1099	7	4139432	4938442	1334	194	ASD	0.000392099	0.00546471	0.196667
1099	7	4139432	4938442	1334	194	INS	0.000210083	0.000361045	0.000111263
1099	7	4139432	4938442	1334	194	OCD	0.00354531	0.022284	0.0489804
1099	7	4139432	4938442	1334	194	PTSD	0.000279627	0.00100975	0.0347576
1099	7	4139432	4938442	1334	194	SCZ	0.000899791	0.0125404	1.61306e-09
1099	7	4139432	4938442	1334	194	TS	0.000801018	0.0111638	0.22102
1100	7	4938443	6020653	1214	152	ADHD	0.00126725	0.00796527	0.000681541
1100	7	4938443	6020653	1214	152	ALC	0.000487094	0.000855943	5.38815e-07
1100	7	4938443	6020653	1214	152	ANO	0.000288	0.00181022	0.199755
1100	7	4938443	6020653	1214	152	ANX	6.83104e-05	0.00019961	0.159281
1100	7	4938443	6020653	1214	152	ASD	7.0993e-05	0.000989434	0.391186
1100	7	4938443	6020653	1214	152	BIP	0.000531167	0.00740291	0.0642026
1100	7	4938443	6020653	1214	152	DEP	0.000180991	0.000424486	0.0428258
1100	7	4938443	6020653	1214	152	INS	4.85397e-05	8.34193e-05	0.139644
1100	7	4938443	6020653	1214	152	OCD	0.00372153	0.0233916	0.0172123
1100	7	4938443	6020653	1214	152	SCZ	0.000583757	0.00813585	3.66339e-06
1100	7	4938443	6020653	1214	152	TS	0	0	0.443972
1101	7	6020654	6716905	1016	112	ALC	1.31396e-06	2.30895e-06	0.464856
1101	7	6020654	6716905	1016	112	ANO	0.000656014	0.00412337	0.00322566
1101	7	6020654	6716905	1016	112	ANX	0.000234542	0.000685358	0.000279005
1101	7	6020654	6716905	1016	112	DEP	0.000249547	0.000585273	0.0046093
1101	7	6020654	6716905	1016	112	INS	8.44713e-05	0.000145171	0.0184956
1101	7	6020654	6716905	1016	112	OCD	0	0	0.273486
1101	7	6020654	6716905	1016	112	PTSD	1.48765e-05	5.37201e-05	0.444016
1101	7	6020654	6716905	1016	112	SCZ	0.00057948	0.00807625	9.73986e-07
1101	7	6020654	6716905	1016	112	TS	0.00129273	0.0180168	0.115913
1102	7	6716906	7167610	384	35	ANX	5.15363e-06	1.50595e-05	0.392878
1102	7	6716906	7167610	384	35	BIP	0.000136464	0.0019019	0.184195
1102	7	6716906	7167610	384	35	INS	8.5654e-06	1.47203e-05	0.320937
1102	7	6716906	7167610	384	35	SCZ	2.28368e-05	0.000318278	0.303726
1103	7	7167611	7926500	1294	141	ADHD	0.00141973	0.00892373	0.000152196
1103	7	7167611	7926500	1294	141	ALC	8.24293e-05	0.000144848	0.170918
1103	7	7167611	7926500	1294	141	ANO	0.000235089	0.00147765	0.135382
1103	7	7167611	7926500	1294	141	ANX	2.96677e-06	8.66923e-06	0.442535
1103	7	7167611	7926500	1294	141	ASD	0.000415964	0.00579731	0.13979
1103	7	7167611	7926500	1294	141	BIP	0.000677127	0.00943715	0.0194148
1103	7	7167611	7926500	1294	141	DEP	0.000142289	0.000333717	0.0727447
1103	7	7167611	7926500	1294	141	OCD	0	0	0.383666
1103	7	7167611	7926500	1294	141	PTSD	0.00020338	0.00073442	0.0565162
1103	7	7167611	7926500	1294	141	SCZ	0.000266995	0.00372112	0.0066798
1103	7	7167611	7926500	1294	141	TS	0.00362409	0.0505091	0.0026899
1104	7	7926501	8718351	967	131	ADHD	0.00127952	0.00804241	0.000397405
1104	7	7926501	8718351	967	131	ALC	0.000156629	0.000275236	0.035641
1104	7	7926501	8718351	967	131	ANX	0.00016229	0.00047423	0.00913181
1104	7	7926501	8718351	967	131	ASD	0.000110323	0.00153757	0.366676
1104	7	7926501	8718351	967	131	BIP	0.000674	0.00939357	0.02081
1104	7	7926501	8718351	967	131	INS	1.32135e-05	2.27085e-05	0.366556
1104	7	7926501	8718351	967	131	OCD	0.00222679	0.0139965	0.0863143
1104	7	7926501	8718351	967	131	PTSD	0.000555112	0.00200455	3.44924e-05
1104	7	7926501	8718351	967	131	SCZ	0.000513835	0.00716135	1.93481e-05
1104	7	7926501	8718351	967	131	TS	0.0037713	0.0525608	0.00141654
1105	7	8718352	9225106	809	118	ADHD	0.000119417	0.000750597	0.327333
1105	7	8718352	9225106	809	118	ALC	2.50195e-05	4.39654e-05	0.34245
1105	7	8718352	9225106	809	118	BIP	0.00071823	0.01001	0.0112487
1105	7	8718352	9225106	809	118	DEP	6.9005e-05	0.00016184	0.208627
1105	7	8718352	9225106	809	118	INS	4.57373e-06	7.86031e-06	0.436907
1105	7	8718352	9225106	809	118	OCD	0.00229396	0.0144186	0.0952439
1105	7	8718352	9225106	809	118	PTSD	0.000317309	0.00114583	0.00688941
1105	7	8718352	9225106	809	118	SCZ	0.000649422	0.00905102	1.80905e-08
1105	7	8718352	9225106	809	118	TS	0.00338508	0.0471781	0.00353176
1106	7	9225107	9900801	1289	122	ALC	0.000158588	0.000278678	0.0227968
1106	7	9225107	9900801	1289	122	ANO	0.000370354	0.00232786	0.0401557
1106	7	9225107	9900801	1289	122	ANX	1.87202e-05	5.47025e-05	0.355454
1106	7	9225107	9900801	1289	122	BIP	7.92247e-05	0.00110416	0.357174
1106	7	9225107	9900801	1289	122	DEP	0.000101726	0.000238582	0.129395
1106	7	9225107	9900801	1289	122	INS	5.66605e-05	9.73755e-05	0.0782747
1106	7	9225107	9900801	1289	122	PTSD	0.000393711	0.00142172	0.000618137
1106	7	9225107	9900801	1289	122	SCZ	0.000424257	0.00591289	5.86294e-05
1107	7	9900802	10481677	1139	126	ADHD	0.000741736	0.00466218	0.0165038
1107	7	9900802	10481677	1139	126	ALC	0.000211086	0.00037093	0.00751934
1107	7	9900802	10481677	1139	126	ANX	0.000120945	0.000353414	0.0427406
1107	7	9900802	10481677	1139	126	ASD	0.000468082	0.00652368	0.108605
1107	7	9900802	10481677	1139	126	DEP	1.50778e-05	3.53626e-05	0.412852
1107	7	9900802	10481677	1139	126	INS	5.61074e-05	9.6425e-05	0.0907175
1107	7	9900802	10481677	1139	126	PTSD	0.00042968	0.00155161	0.000497237
1107	7	9900802	10481677	1139	126	SCZ	0.00011401	0.00158896	0.126907
1107	7	9900802	10481677	1139	126	TS	0.00238809	0.0332829	0.0238951
1108	7	10481678	11232447	1048	109	ADHD	0.000466267	0.00293072	0.0620468
1108	7	10481678	11232447	1048	109	ALC	0.000127283	0.000223667	0.0477526
1108	7	10481678	11232447	1048	109	ANO	5.3798e-05	0.000338147	0.351487
1108	7	10481678	11232447	1048	109	ANX	0.000117061	0.000342066	0.0346238
1108	7	10481678	11232447	1048	109	ASD	0.000463567	0.00646076	0.089898
1108	7	10481678	11232447	1048	109	BIP	0.000557036	0.00776344	0.02573
1108	7	10481678	11232447	1048	109	DEP	1.71393e-05	4.01975e-05	0.397398
1108	7	10481678	11232447	1048	109	INS	0.000142798	0.000245409	0.000397747
1108	7	10481678	11232447	1048	109	PTSD	0.000246952	0.000891764	0.0171394
1108	7	10481678	11232447	1048	109	SCZ	0.000485306	0.00676374	2.27972e-05
1108	7	10481678	11232447	1048	109	TS	0.000401176	0.00559121	0.304425
1109	7	11232448	11855413	851	120	ADHD	0.000156447	0.000983348	0.304085
1109	7	11232448	11855413	851	120	ALC	0.0002049	0.00036006	0.00756606
1109	7	11232448	11855413	851	120	ANO	0.000422499	0.00265561	0.0305248
1109	7	11232448	11855413	851	120	ANX	4.33809e-05	0.000126764	0.227258
1109	7	11232448	11855413	851	120	BIP	0.000714769	0.00996178	0.0127621
1109	7	11232448	11855413	851	120	DEP	0.000320126	0.000750806	0.000641357
1109	7	11232448	11855413	851	120	INS	6.42113e-05	0.000110352	0.0600735
1109	7	11232448	11855413	851	120	PTSD	0.000194104	0.000700924	0.0413951
1109	7	11232448	11855413	851	120	SCZ	0.00038956	0.00542932	0.000332979
1109	7	11232448	11855413	851	120	TS	0.00190605	0.0265648	0.0329393
1110	7	11855414	12694915	1847	129	ANO	5.4738e-05	0.000344055	0.37504
1110	7	11855414	12694915	1847	129	ANX	0.000244037	0.000713102	0.000264464
1110	7	11855414	12694915	1847	129	ASD	3.69529e-05	0.000515015	0.446876
1110	7	11855414	12694915	1847	129	BIP	0.00021989	0.00306462	0.218141
1110	7	11855414	12694915	1847	129	DEP	0.000287675	0.000674697	0.00255556
1110	7	11855414	12694915	1847	129	INS	6.49086e-05	0.000111551	0.0603877
1110	7	11855414	12694915	1847	129	OCD	0.000603258	0.00379177	0.197828
1110	7	11855414	12694915	1847	129	PTSD	0.000206542	0.000745838	0.0349489
1110	7	11855414	12694915	1847	129	SCZ	0.000648757	0.00904177	3.57097e-08
1111	7	12694916	13213541	854	81	ANO	7.32022e-05	0.000460112	0.30058
1111	7	12694916	13213541	854	81	ANX	7.53678e-05	0.000220233	0.0765861
1111	7	12694916	13213541	854	81	DEP	6.15988e-05	0.00014447	0.196048
1111	7	12694916	13213541	854	81	INS	4.33679e-05	7.45312e-05	0.0971023
1111	7	12694916	13213541	854	81	TS	0.00103765	0.0144617	0.134317
1112	7	13213542	13676747	867	109	ADHD	0.000314777	0.00197853	0.144869
1112	7	13213542	13676747	867	109	ALC	3.09123e-05	5.43205e-05	0.337963
1112	7	13213542	13676747	867	109	ANO	0.000265712	0.00167013	0.0822083
1112	7	13213542	13676747	867	109	BIP	0.000411188	0.00573076	0.0682206
1112	7	13213542	13676747	867	109	INS	3.35381e-05	5.76378e-05	0.18037
1112	7	13213542	13676747	867	109	OCD	0.000674676	0.00424067	0.187687
1112	7	13213542	13676747	867	109	PTSD	4.72106e-05	0.000170481	0.33293
1112	7	13213542	13676747	867	109	SCZ	0.000110711	0.00154299	0.138032
1112	7	13213542	13676747	867	109	TS	0.000965731	0.0134594	0.163896
1113	7	13676748	15013694	1538	203	ADHD	0.000323919	0.00203599	0.21143
1113	7	13676748	15013694	1538	203	ALC	0.000206209	0.00036236	0.0192382
1113	7	13676748	15013694	1538	203	ANO	0.000831176	0.00522435	0.00453926
1113	7	13676748	15013694	1538	203	ANX	0.000143209	0.000418472	0.0346696
1113	7	13676748	15013694	1538	203	ASD	0.000180431	0.00251468	0.28744
1113	7	13676748	15013694	1538	203	BIP	0.000928059	0.0129344	0.00957131
1113	7	13676748	15013694	1538	203	DEP	0.000666451	0.00156306	5.28254e-07
1113	7	13676748	15013694	1538	203	INS	8.18335e-05	0.000140637	0.0585044
1113	7	13676748	15013694	1538	203	OCD	0.00303957	0.0191052	0.0420843
1113	7	13676748	15013694	1538	203	PTSD	0.000155659	0.000562096	0.148299
1113	7	13676748	15013694	1538	203	SCZ	0.0011162	0.0155565	9.40588e-13
1113	7	13676748	15013694	1538	203	TS	0.00125133	0.0174399	0.161088
1114	7	15013695	15877564	1388	157	ALC	0.000338769	0.000595301	0.000290262
1114	7	15013695	15877564	1388	157	ANO	0.00026172	0.00164504	0.152934
1114	7	15013695	15877564	1388	157	ANX	6.3206e-05	0.000184695	0.174493
1114	7	15013695	15877564	1388	157	BIP	0.000142988	0.00199283	0.302323
1114	7	15013695	15877564	1388	157	DEP	0.000357702	0.000838934	0.000834966
1114	7	15013695	15877564	1388	157	INS	2.9578e-05	5.08321e-05	0.227987
1114	7	15013695	15877564	1388	157	OCD	0	0	0.429887
1114	7	15013695	15877564	1388	157	PTSD	0.000141603	0.00051134	0.115445
1114	7	15013695	15877564	1388	157	SCZ	0.000222144	0.00309604	0.0282151
1114	7	15013695	15877564	1388	157	TS	0.00253343	0.0353086	0.0244282
1115	7	15877565	16739013	1075	124	ADHD	0.000465877	0.00292827	0.0709665
1115	7	15877565	16739013	1075	124	ALC	0.000188447	0.000331148	0.0130457
1115	7	15877565	16739013	1075	124	ANX	0.000108432	0.000316849	0.0521977
1115	7	15877565	16739013	1075	124	BIP	0.000270034	0.00376348	0.174824
1115	7	15877565	16739013	1075	124	DEP	5.12459e-05	0.000120189	0.273556
1115	7	15877565	16739013	1075	124	INS	7.01088e-05	0.000120488	0.0502389
1115	7	15877565	16739013	1075	124	OCD	0.00576336	0.0362256	0.000613334
1115	7	15877565	16739013	1075	124	SCZ	0.00132692	0.0184934	9.94607e-20
1116	7	16739014	17596578	999	198	ADHD	0.000667327	0.00419448	0.0595287
1116	7	16739014	17596578	999	198	ALC	0.000303469	0.000533269	0.00249395
1116	7	16739014	17596578	999	198	ANO	0.000766976	0.00482082	0.0044604
1116	7	16739014	17596578	999	198	BIP	0.00056247	0.00783917	0.0628416
1116	7	16739014	17596578	999	198	DEP	0.000177296	0.000415819	0.0551216
1116	7	16739014	17596578	999	198	INS	0.000172382	0.000296253	0.000970539
1116	7	16739014	17596578	999	198	OCD	0.00706919	0.0444334	0.000772734
1116	7	16739014	17596578	999	198	PTSD	0.000519806	0.00187706	0.00100399
1116	7	16739014	17596578	999	198	SCZ	0.000519479	0.00724	0.000210449
1116	7	16739014	17596578	999	198	TS	0.00685188	0.0954949	1.46208e-05
1117	7	17596579	19131026	1502	199	ADHD	0.000301399	0.00189444	0.209178
1117	7	17596579	19131026	1502	199	ALC	0.000223177	0.000392176	0.0135101
1117	7	17596579	19131026	1502	199	ANO	0.00198966	0.012506	3.31229e-09
1117	7	17596579	19131026	1502	199	ANX	0.000173966	0.000508348	0.0185871
1117	7	17596579	19131026	1502	199	ASD	0.00208768	0.0290961	2.78528e-05
1117	7	17596579	19131026	1502	199	BIP	0.000908858	0.0126668	0.0118833
1117	7	17596579	19131026	1502	199	DEP	0.000211415	0.000495841	0.0425381
1117	7	17596579	19131026	1502	199	INS	0.000235702	0.000405073	3.09792e-05
1117	7	17596579	19131026	1502	199	OCD	0.00200588	0.0126079	0.0682919
1117	7	17596579	19131026	1502	199	PTSD	0.000230291	0.000831598	0.0555782
1117	7	17596579	19131026	1502	199	SCZ	0.000730998	0.010188	4.34034e-07
1117	7	17596579	19131026	1502	199	TS	0.00251396	0.0350372	0.0244163
1118	7	19131027	20122179	1945	140	ADHD	0.00138854	0.00872766	0.000165539
1118	7	19131027	20122179	1945	140	ALC	0.000104672	0.000183934	0.102737
1118	7	19131027	20122179	1945	140	ANO	0.000101784	0.000639762	0.306579
1118	7	19131027	20122179	1945	140	ANX	0.000135546	0.00039608	0.0284229
1118	7	19131027	20122179	1945	140	ASD	0.000825003	0.0114981	0.0237671
1118	7	19131027	20122179	1945	140	BIP	0.000512614	0.00714433	0.0594659
1118	7	19131027	20122179	1945	140	DEP	0.000258409	0.000606058	0.00708094
1118	7	19131027	20122179	1945	140	OCD	0.0050292	0.031611	0.0049241
1118	7	19131027	20122179	1945	140	SCZ	0.000476981	0.00664771	6.74738e-05
1118	7	19131027	20122179	1945	140	TS	0.00463219	0.0645591	0.000190283
1119	7	20122180	21390644	1792	207	ADHD	0.00223048	0.0140197	1.10786e-06
1119	7	20122180	21390644	1792	207	ALC	0.000345907	0.000607842	0.000545369
1119	7	20122180	21390644	1792	207	ANO	0.00108427	0.00681516	0.000238453
1119	7	20122180	21390644	1792	207	ANX	0.000170429	0.000498013	0.0259012
1119	7	20122180	21390644	1792	207	ASD	0.00102067	0.0142251	0.0190369
1119	7	20122180	21390644	1792	207	BIP	0.00165838	0.023113	5.73198e-05
1119	7	20122180	21390644	1792	207	DEP	0.000271138	0.000635913	0.0138822
1119	7	20122180	21390644	1792	207	INS	0.000200688	0.000344898	0.000230784
1119	7	20122180	21390644	1792	207	OCD	0.0100052	0.0628875	1.454e-05
1119	7	20122180	21390644	1792	207	PTSD	0	0	0.467923
1119	7	20122180	21390644	1792	207	SCZ	0.00109765	0.015298	5.65541e-12
1119	7	20122180	21390644	1792	207	TS	0.00561849	0.0783052	0.000200308
1120	7	21390645	22165060	989	193	ADHD	0.00234313	0.0147277	2.60087e-07
1120	7	21390645	22165060	989	193	ALC	0.000210288	0.000369528	0.0194033
1120	7	21390645	22165060	989	193	ANO	0.00148138	0.00931122	3.2713e-07
1120	7	21390645	22165060	989	193	ANX	0.00023012	0.000672436	0.00280936
1120	7	21390645	22165060	989	193	ASD	0.000805783	0.0112302	0.0401617
1120	7	21390645	22165060	989	193	BIP	0.000407062	0.00567325	0.136116
1120	7	21390645	22165060	989	193	DEP	0.000287481	0.000674242	0.00763865
1120	7	21390645	22165060	989	193	INS	0.000150018	0.000257817	0.00267138
1120	7	21390645	22165060	989	193	OCD	0.0021077	0.013248	0.0673793
1120	7	21390645	22165060	989	193	PTSD	0.000461655	0.00166707	0.00235848
1120	7	21390645	22165060	989	193	SCZ	0.00126473	0.0176266	6.7144e-16
1120	7	21390645	22165060	989	193	TS	0.000751062	0.0104676	0.232575
1121	7	22165061	23106680	1317	144	ALC	0.000143903	0.000252872	0.0549899
1121	7	22165061	23106680	1317	144	ANO	7.94527e-05	0.0004994	0.306957
1121	7	22165061	23106680	1317	144	ANX	0.000177602	0.000518974	0.00770602
1121	7	22165061	23106680	1317	144	ASD	0.000843626	0.0117577	0.0206435
1121	7	22165061	23106680	1317	144	INS	0.000127351	0.000218863	0.00434862
1121	7	22165061	23106680	1317	144	OCD	0.00155865	0.0097969	0.138845
1121	7	22165061	23106680	1317	144	PTSD	0.000136041	0.000491256	0.125946
1121	7	22165061	23106680	1317	144	SCZ	0.000575831	0.00802538	2.54134e-06
1121	7	22165061	23106680	1317	144	TS	0.00127631	0.017788	0.154336
1122	7	23106681	24151099	1307	150	ADHD	0.000616748	0.00387656	0.0461765
1122	7	23106681	24151099	1307	150	ALC	2.15155e-05	3.78079e-05	0.365515
1122	7	23106681	24151099	1307	150	ASD	0.000230557	0.00321329	0.273515
1122	7	23106681	24151099	1307	150	BIP	0.000587124	0.00818277	0.0411702
1122	7	23106681	24151099	1307	150	DEP	0.000241653	0.000566758	0.0126315
1122	7	23106681	24151099	1307	150	INS	0.000158607	0.000272579	0.000656078
1122	7	23106681	24151099	1307	150	OCD	0.00185622	0.0116672	0.124462
1122	7	23106681	24151099	1307	150	SCZ	0.00108257	0.0150879	3.77452e-14
1122	7	23106681	24151099	1307	150	TS	2.23581e-05	0.000311606	0.478319
1123	7	24151100	24894119	1320	131	ADHD	0.000325044	0.00204306	0.151187
1123	7	24151100	24894119	1320	131	ALC	0.000492525	0.000865487	1.56628e-07
1123	7	24151100	24894119	1320	131	ANO	0.000352223	0.0022139	0.0558903
1123	7	24151100	24894119	1320	131	ANX	0.00017056	0.000498395	0.00673492
1123	7	24151100	24894119	1320	131	ASD	0.000554557	0.00772889	0.0829404
1123	7	24151100	24894119	1320	131	BIP	4.25551e-05	0.000593093	0.409638
1123	7	24151100	24894119	1320	131	DEP	0.000159629	0.000374384	0.0558958
1123	7	24151100	24894119	1320	131	INS	0.000111877	0.00019227	0.00670227
1123	7	24151100	24894119	1320	131	OCD	0.00102481	0.00644147	0.182022
1123	7	24151100	24894119	1320	131	PTSD	2.12365e-05	7.66866e-05	0.40698
1123	7	24151100	24894119	1320	131	SCZ	0.000698615	0.00973663	9.40142e-08
1123	7	24151100	24894119	1320	131	TS	0.00244252	0.0340416	0.0243891
1124	7	24894120	25671575	1009	148	ALC	0.000219704	0.000386074	0.00788492
1124	7	24894120	25671575	1009	148	ANO	0.000602689	0.0037882	0.00667492
1124	7	24894120	25671575	1009	148	ANX	0.000149552	0.000437007	0.0208091
1124	7	24894120	25671575	1009	148	BIP	0.00184013	0.025646	9.29679e-07
1124	7	24894120	25671575	1009	148	DEP	0.000388064	0.000910144	0.000182103
1124	7	24894120	25671575	1009	148	INS	6.87439e-05	0.000118142	0.0645078
1124	7	24894120	25671575	1009	148	OCD	0.00118946	0.00747633	0.174758
1124	7	24894120	25671575	1009	148	PTSD	0.000403148	0.0014558	0.00191102
1124	7	24894120	25671575	1009	148	SCZ	0.000839083	0.0116943	1.39607e-10
1124	7	24894120	25671575	1009	148	TS	0.00169159	0.0235757	0.0732252
1125	7	25671576	27351286	2011	200	ADHD	0.00126336	0.00794083	0.00180506
1125	7	25671576	27351286	2011	200	ALC	0.000462067	0.000811965	2.72623e-05
1125	7	25671576	27351286	2011	200	ANO	0.000846245	0.00531907	0.00237027
1125	7	25671576	27351286	2011	200	ANX	4.25063e-05	0.000124208	0.3319
1125	7	25671576	27351286	2011	200	ASD	0.000999067	0.0139241	0.0201627
1125	7	25671576	27351286	2011	200	BIP	0.000567875	0.0079145	0.0690837
1125	7	25671576	27351286	2011	200	DEP	0.000580635	0.00136179	4.96738e-06
1125	7	25671576	27351286	2011	200	INS	0.00021491	0.00036934	7.29784e-05
1125	7	25671576	27351286	2011	200	OCD	0.00211946	0.0133219	0.0847859
1125	7	25671576	27351286	2011	200	PTSD	0.000244706	0.000883651	0.0494777
1125	7	25671576	27351286	2011	200	SCZ	0.000575779	0.00802466	3.86418e-05
1125	7	25671576	27351286	2011	200	TS	0.00344051	0.0479505	0.0100841
1126	7	27351287	28890886	1813	216	ADHD	0.00295113	0.0185493	2.03653e-09
1126	7	27351287	28890886	1813	216	ALC	0.000417127	0.000732994	0.000168055
1126	7	27351287	28890886	1813	216	ANO	0.0013874	0.00872051	2.44126e-06
1126	7	27351287	28890886	1813	216	ANX	0.000222807	0.000651065	0.00627277
1126	7	27351287	28890886	1813	216	ASD	0.000121792	0.00169742	0.333284
1126	7	27351287	28890886	1813	216	BIP	0.00186124	0.0259402	1.20796e-05
1126	7	27351287	28890886	1813	216	DEP	0.000496803	0.00116517	0.00011864
1126	7	27351287	28890886	1813	216	INS	0.0001195	0.000205369	0.0173123
1126	7	27351287	28890886	1813	216	OCD	0.0063891	0.0401587	6.45132e-05
1126	7	27351287	28890886	1813	216	PTSD	0.000322079	0.00116305	0.0172281
1126	7	27351287	28890886	1813	216	SCZ	0.00115052	0.0160349	1.63908e-12
1126	7	27351287	28890886	1813	216	TS	0.000832557	0.0116034	0.16073
1127	7	28890887	30175113	1931	200	ADHD	0.00178919	0.0112459	5.16214e-05
1127	7	28890887	30175113	1931	200	ALC	0.000262634	0.000461513	0.00600175
1127	7	28890887	30175113	1931	200	ANO	0.000930568	0.00584908	0.000798886
1127	7	28890887	30175113	1931	200	ANX	0.000308713	0.000902093	0.000149815
1127	7	28890887	30175113	1931	200	ASD	0.000545993	0.00760953	0.106849
1127	7	28890887	30175113	1931	200	BIP	0.000755592	0.0105307	0.0291042
1127	7	28890887	30175113	1931	200	DEP	0.000144818	0.000339649	0.109014
1127	7	28890887	30175113	1931	200	INS	0.000316383	0.000543729	7.85424e-08
1127	7	28890887	30175113	1931	200	OCD	0.00831172	0.0522433	2.21757e-05
1127	7	28890887	30175113	1931	200	PTSD	0.000280432	0.00101266	0.0324419
1127	7	28890887	30175113	1931	200	SCZ	0.000755819	0.0105339	3.64281e-07
1128	7	30175114	31730554	1707	202	ADHD	0.00035943	0.0022592	0.182945
1128	7	30175114	31730554	1707	202	ALC	0.000252305	0.000443362	0.00829099
1128	7	30175114	31730554	1707	202	ANO	0.000933865	0.0058698	0.00141942
1128	7	30175114	31730554	1707	202	ANX	0.000403911	0.00118027	2.84406e-06
1128	7	30175114	31730554	1707	202	ASD	0.000286885	0.00399833	0.26772
1128	7	30175114	31730554	1707	202	BIP	0.00107653	0.0150036	0.00428101
1128	7	30175114	31730554	1707	202	DEP	4.55232e-05	0.000106768	0.328227
1128	7	30175114	31730554	1707	202	OCD	0.00330777	0.020791	0.0424244
1128	7	30175114	31730554	1707	202	PTSD	7.15754e-05	0.000258464	0.326605
1128	7	30175114	31730554	1707	202	SCZ	0.000844351	0.0117678	4.96737e-08
1128	7	30175114	31730554	1707	202	TS	0.00238453	0.0332333	0.0537424
1129	7	31730555	32460228	1274	117	ADHD	0.00174824	0.0109885	1.65852e-06
1129	7	31730555	32460228	1274	117	ANO	0.000517519	0.00325286	0.00874395
1129	7	31730555	32460228	1274	117	ANX	1.69096e-05	4.94117e-05	0.350278
1129	7	31730555	32460228	1274	117	ASD	2.19176e-05	0.000305467	0.454725
1129	7	31730555	32460228	1274	117	BIP	0.000942467	0.0131352	0.00216409
1129	7	31730555	32460228	1274	117	DEP	0.000169564	0.000397685	0.0328885
1129	7	31730555	32460228	1274	117	INS	4.13096e-05	7.09937e-05	0.13897
1129	7	31730555	32460228	1274	117	OCD	0.00195769	0.012305	0.117225
1129	7	31730555	32460228	1274	117	PTSD	0.000477809	0.0017254	0.000175097
1129	7	31730555	32460228	1274	117	SCZ	0.00017805	0.00248149	0.0380314
1129	7	31730555	32460228	1274	117	TS	0.00127938	0.0178307	0.112489
1130	7	32460229	33159277	1215	48	ADHD	0.000344243	0.00216374	0.0544334
1130	7	32460229	33159277	1215	48	ANO	0.000134639	0.000846273	0.144935
1130	7	32460229	33159277	1215	48	ASD	7.64505e-05	0.00106549	0.346757
1130	7	32460229	33159277	1215	48	BIP	0	0	0.462877
1130	7	32460229	33159277	1215	48	INS	3.51566e-05	6.04194e-05	0.0897475
1130	7	32460229	33159277	1215	48	PTSD	2.34501e-06	8.468e-06	0.448737
1130	7	32460229	33159277	1215	48	SCZ	0.000239749	0.0033414	0.000591108
1130	7	32460229	33159277	1215	48	TS	3.14284e-05	0.000438019	0.444482
1131	7	33159278	34114532	1012	103	ADHD	0.000214278	0.00134684	0.219582
1131	7	33159278	34114532	1012	103	ALC	5.35665e-07	9.41295e-07	0.455846
1131	7	33159278	34114532	1012	103	ANO	8.25498e-05	0.000518866	0.333533
1131	7	33159278	34114532	1012	103	ANX	7.05951e-05	0.000206287	0.106811
1131	7	33159278	34114532	1012	103	BIP	2.24695e-05	0.000313158	0.431437
1131	7	33159278	34114532	1012	103	DEP	9.61245e-05	0.000225445	0.123699
1131	7	33159278	34114532	1012	103	INS	0	0	0.47617
1131	7	33159278	34114532	1012	103	SCZ	0.000165223	0.00230272	0.0408919
1132	7	34114533	35354135	1581	120	ADHD	0.000451352	0.00283697	0.0768838
1132	7	34114533	35354135	1581	120	ALC	0.000130371	0.000229094	0.0542519
1132	7	34114533	35354135	1581	120	ANO	0.000359615	0.00226036	0.0459591
1132	7	34114533	35354135	1581	120	DEP	6.80893e-05	0.000159693	0.210445
1132	7	34114533	35354135	1581	120	PTSD	0.000208647	0.00075344	0.0410024
1132	7	34114533	35354135	1581	120	SCZ	0.000341725	0.00476264	0.00148937
1132	7	34114533	35354135	1581	120	TS	0.00141865	0.0197718	0.134203
1133	7	35354136	36507690	1704	174	ADHD	0.000856176	0.00538149	0.0160346
1133	7	35354136	36507690	1704	174	ALC	3.7527e-05	6.59441e-05	0.325029
1133	7	35354136	36507690	1704	174	ANO	0.000259929	0.00163378	0.170311
1133	7	35354136	36507690	1704	174	ANX	0.000198782	0.000580863	0.00609775
1133	7	35354136	36507690	1704	174	ASD	0.000337756	0.00470732	0.19817
1133	7	35354136	36507690	1704	174	BIP	0.0010254	0.0142911	0.00322167
1133	7	35354136	36507690	1704	174	DEP	1.32084e-07	3.09782e-07	0.482234
1133	7	35354136	36507690	1704	174	PTSD	0.000146705	0.000529762	0.151084
1133	7	35354136	36507690	1704	174	SCZ	0.00054752	0.00763082	2.67571e-05
1133	7	35354136	36507690	1704	174	TS	0.00322955	0.0450104	0.00863939
1134	7	36507691	37981936	1923	199	ADHD	0.000672662	0.00422801	0.0477418
1134	7	36507691	37981936	1923	199	ALC	0.000306792	0.000539108	0.00218213
1134	7	36507691	37981936	1923	199	ANO	0.00102656	0.00645244	0.000329361
1134	7	36507691	37981936	1923	199	ANX	0.000157076	0.000458994	0.0307042
1134	7	36507691	37981936	1923	199	ASD	0.000363424	0.00506506	0.211325
1134	7	36507691	37981936	1923	199	BIP	0.00182825	0.0254804	1.02267e-05
1134	7	36507691	37981936	1923	199	DEP	0.000641433	0.00150438	8.87533e-07
1134	7	36507691	37981936	1923	199	INS	7.54128e-05	0.000129603	0.0782116
1134	7	36507691	37981936	1923	199	OCD	0.00967297	0.0607994	5.06882e-06
1134	7	36507691	37981936	1923	199	PTSD	0.000295494	0.00106705	0.0276709
1134	7	36507691	37981936	1923	199	SCZ	0.000892142	0.0124338	3.73925e-09
1134	7	36507691	37981936	1923	199	TS	0.0103029	0.143591	1.10624e-09
1135	7	37981937	38966483	1851	147	ADHD	0.000511969	0.00321798	0.0702508
1135	7	37981937	38966483	1851	147	ALC	0.000101752	0.000178804	0.108628
1135	7	37981937	38966483	1851	147	ANO	0.001046	0.00657461	6.99499e-05
1135	7	37981937	38966483	1851	147	ANX	9.09141e-06	2.65661e-05	0.40406
1135	7	37981937	38966483	1851	147	ASD	0.000325366	0.00453464	0.196181
1135	7	37981937	38966483	1851	147	BIP	0.00064594	0.0090025	0.0308947
1135	7	37981937	38966483	1851	147	DEP	0.000238427	0.000559194	0.0104694
1135	7	37981937	38966483	1851	147	INS	0.000138282	0.000237648	0.00197988
1135	7	37981937	38966483	1851	147	OCD	0.00163849	0.0102987	0.148495
1135	7	37981937	38966483	1851	147	PTSD	0.000270379	0.000976357	0.0232599
1135	7	37981937	38966483	1851	147	SCZ	0.000606229	0.00844905	2.15333e-06
1135	7	37981937	38966483	1851	147	TS	0.0038897	0.0542109	0.00334927
1136	7	38966484	40261240	1281	138	ADHD	0.000145401	0.000913917	0.292777
1136	7	38966484	40261240	1281	138	ALC	0.000211666	0.000371949	0.00854608
1136	7	38966484	40261240	1281	138	ANO	0.000304568	0.00191436	0.0809329
1136	7	38966484	40261240	1281	138	ANX	0.000235966	0.000689518	0.000594235
1136	7	38966484	40261240	1281	138	ASD	0.000332842	0.00463884	0.187756
1136	7	38966484	40261240	1281	138	DEP	1.37848e-05	3.23301e-05	0.413515
1136	7	38966484	40261240	1281	138	INS	7.99721e-05	0.000137438	0.0341407
1136	7	38966484	40261240	1281	138	OCD	0.000496101	0.00311824	0.260451
1136	7	38966484	40261240	1281	138	PTSD	0.000184401	0.000665885	0.0732164
1136	7	38966484	40261240	1281	138	SCZ	0.00062488	0.00870899	6.32295e-07
1136	7	38966484	40261240	1281	138	TS	0.000813817	0.0113422	0.288128
1137	7	40261241	41415925	940	108	ALC	0.000108507	0.000190674	0.065639
1137	7	40261241	41415925	940	108	ANO	0.000620401	0.00389953	0.00200591
1137	7	40261241	41415925	940	108	ANX	0.000204465	0.000597468	0.00112402
1137	7	40261241	41415925	940	108	ASD	0.000236624	0.00329785	0.221224
1137	7	40261241	41415925	940	108	DEP	1.72455e-05	4.04466e-05	0.39308
1137	7	40261241	41415925	940	108	INS	6.16193e-05	0.000105898	0.0567823
1137	7	40261241	41415925	940	108	PTSD	1.1357e-05	4.1011e-05	0.435348
1137	7	40261241	41415925	940	108	SCZ	0.000353317	0.0049242	0.000332611
1138	7	41415926	42494806	1376	157	ADHD	0.00103337	0.00649522	0.00419272
1138	7	41415926	42494806	1376	157	ALC	0.000198328	0.00034851	0.0168958
1138	7	41415926	42494806	1376	157	ANO	0.000655206	0.00411829	0.00625898
1138	7	41415926	42494806	1376	157	ANX	0.000246166	0.000719325	0.00089707
1138	7	41415926	42494806	1376	157	ASD	0.000586785	0.00817806	0.0768139
1138	7	41415926	42494806	1376	157	BIP	0.0014179	0.0197613	7.92761e-05
1138	7	41415926	42494806	1376	157	DEP	0.000158611	0.000371997	0.0659876
1138	7	41415926	42494806	1376	157	INS	0.000129272	0.000222165	0.0044824
1138	7	41415926	42494806	1376	157	OCD	0	0	0.257133
1138	7	41415926	42494806	1376	157	PTSD	0.000242082	0.000874177	0.0415417
1138	7	41415926	42494806	1376	157	SCZ	0.000874181	0.0121835	5.77071e-10
1138	7	41415926	42494806	1376	157	TS	0.0065073	0.0906925	5.46223e-06
1139	7	42494807	43448815	1424	118	ADHD	0.000258297	0.00162353	0.198768
1139	7	42494807	43448815	1424	118	ALC	0.000116423	0.000204584	0.0911872
1139	7	42494807	43448815	1424	118	ANO	0.0008493	0.00533827	0.00017936
1139	7	42494807	43448815	1424	118	ANX	8.5906e-05	0.000251027	0.0736995
1139	7	42494807	43448815	1424	118	ASD	0.000161003	0.0022439	0.301042
1139	7	42494807	43448815	1424	118	BIP	0.000712827	0.00993471	0.0095682
1139	7	42494807	43448815	1424	118	DEP	0.000114353	0.000268197	0.10096
1139	7	42494807	43448815	1424	118	INS	0.000131918	0.000226711	0.00143693
1139	7	42494807	43448815	1424	118	OCD	0.00131421	0.00826044	0.188047
1139	7	42494807	43448815	1424	118	PTSD	8.85513e-05	0.000319765	0.18514
1139	7	42494807	43448815	1424	118	SCZ	0.000380988	0.00530985	0.00054386
1139	7	42494807	43448815	1424	118	TS	0.00320713	0.0446979	0.00330663
1140	7	43448816	44989571	1499	135	ADHD	0.000393396	0.00247269	0.125167
1140	7	43448816	44989571	1499	135	ALC	0.000204492	0.000359342	0.0131123
1140	7	43448816	44989571	1499	135	ANO	0.00100589	0.0063225	8.7476e-05
1140	7	43448816	44989571	1499	135	ANX	4.56674e-05	0.000133445	0.226066
1140	7	43448816	44989571	1499	135	ASD	3.95547e-05	0.000551276	0.427825
1140	7	43448816	44989571	1499	135	BIP	0.000614539	0.00856486	0.0286684
1140	7	43448816	44989571	1499	135	INS	0.000129563	0.000222664	0.00266727
1140	7	43448816	44989571	1499	135	PTSD	0.000118794	0.000428973	0.172367
1140	7	43448816	44989571	1499	135	SCZ	0.000467765	0.00651927	5.35664e-05
1140	7	43448816	44989571	1499	135	TS	0.000886101	0.0123496	0.233206
1141	7	44989572	46247335	2267	162	ANO	0.000779098	0.00489702	0.00202343
1141	7	44989572	46247335	2267	162	ANX	0.000180077	0.000526204	0.00763307
1141	7	44989572	46247335	2267	162	ASD	0.00151012	0.0210467	0.000683419
1141	7	44989572	46247335	2267	162	BIP	0.00129028	0.0179827	0.000397417
1141	7	44989572	46247335	2267	162	INS	6.98272e-05	0.000120004	0.0741852
1141	7	44989572	46247335	2267	162	OCD	0.0033184	0.0208578	0.0297284
1141	7	44989572	46247335	2267	162	PTSD	0.000125779	0.000454198	0.164368
1141	7	44989572	46247335	2267	162	SCZ	0.00109018	0.0151939	1.9038e-13
1141	7	44989572	46247335	2267	162	TS	0.00289903	0.0404039	0.00963122
1142	7	46247336	47253454	1856	161	ALC	0.000130219	0.000228826	0.0735235
1142	7	46247336	47253454	1856	161	ANO	0.00132716	0.00834186	1.46819e-06
1142	7	46247336	47253454	1856	161	ANX	0.000106888	0.000312339	0.0569647
1142	7	46247336	47253454	1856	161	ASD	0.000196719	0.00274169	0.308487
1142	7	46247336	47253454	1856	161	DEP	4.56672e-05	0.000107105	0.310501
1142	7	46247336	47253454	1856	161	INS	4.63442e-05	7.96462e-05	0.168082
1142	7	46247336	47253454	1856	161	OCD	0.0063552	0.0399456	0.00047234
1142	7	46247336	47253454	1856	161	SCZ	0.000598596	0.00834267	3.73112e-06
1142	7	46247336	47253454	1856	161	TS	0.000135431	0.00188751	0.274899
1143	7	47253455	48363585	1615	201	ADHD	0.00124049	0.00779711	0.00231774
1143	7	47253455	48363585	1615	201	ALC	0.000318373	0.000559459	0.00106775
1143	7	47253455	48363585	1615	201	ANO	0.00051639	0.00324577	0.0345673
1143	7	47253455	48363585	1615	201	ANX	8.10308e-05	0.000236781	0.150356
1143	7	47253455	48363585	1615	201	ASD	0.00150262	0.0209421	0.00143979
1143	7	47253455	48363585	1615	201	BIP	0.00115677	0.016122	0.002487
1143	7	47253455	48363585	1615	201	DEP	0.000124296	0.000291517	0.118592
1143	7	47253455	48363585	1615	201	INS	0.00013892	0.000238745	0.00630384
1143	7	47253455	48363585	1615	201	OCD	0.00241729	0.0151939	0.0662276
1143	7	47253455	48363585	1615	201	PTSD	0.000118278	0.000427112	0.19492
1143	7	47253455	48363585	1615	201	SCZ	0.000515923	0.00719044	0.000121756
1143	7	47253455	48363585	1615	201	TS	0.00471463	0.0657081	0.000653995
1144	7	48363586	48984625	1375	110	ADHD	0.00119354	0.00750201	0.00030947
1144	7	48363586	48984625	1375	110	ALC	0.000115894	0.000203654	0.0593209
1144	7	48363586	48984625	1375	110	ANO	0.000522026	0.00328119	0.00837267
1144	7	48363586	48984625	1375	110	ANX	1.83598e-05	5.36494e-05	0.360948
1144	7	48363586	48984625	1375	110	ASD	0.000396673	0.00552845	0.131817
1144	7	48363586	48984625	1375	110	BIP	0.000299668	0.00417649	0.150269
1144	7	48363586	48984625	1375	110	DEP	9.69733e-05	0.000227436	0.129774
1144	7	48363586	48984625	1375	110	INS	7.12299e-05	0.000122414	0.0376212
1144	7	48363586	48984625	1375	110	PTSD	0	0	0.481394
1144	7	48363586	48984625	1375	110	SCZ	0.000159119	0.00221765	0.0518286
1145	7	48984626	49632426	1493	103	ADHD	0.000297414	0.0018694	0.152062
1145	7	48984626	49632426	1493	103	ALC	0.000156252	0.000274573	0.0228908
1145	7	48984626	49632426	1493	103	ANO	0.000634741	0.00398966	0.00143993
1145	7	48984626	49632426	1493	103	ANX	2.84707e-05	8.31946e-05	0.29352
1145	7	48984626	49632426	1493	103	ASD	0.000234734	0.0032715	0.22049
1145	7	48984626	49632426	1493	103	BIP	0.000622054	0.00866961	0.0169355
1145	7	48984626	49632426	1493	103	DEP	0.000159883	0.00037498	0.032698
1145	7	48984626	49632426	1493	103	INS	6.25797e-05	0.000107548	0.054776
1145	7	48984626	49632426	1493	103	PTSD	0.000325106	0.00117398	0.00412718
1145	7	48984626	49632426	1493	103	SCZ	0.000295055	0.0041122	0.00178411
1146	7	49632427	50894508	1929	142	ADHD	0.000442426	0.00278087	0.0985607
1146	7	49632427	50894508	1929	142	ALC	6.33183e-05	0.000111266	0.226198
1146	7	49632427	50894508	1929	142	ANO	0.000266304	0.00167385	0.123902
1146	7	49632427	50894508	1929	142	ANX	0.000125665	0.000367206	0.0343192
1146	7	49632427	50894508	1929	142	ASD	0.00103179	0.0143801	0.00790069
1146	7	49632427	50894508	1929	142	BIP	0.00133772	0.0186439	0.000113845
1146	7	49632427	50894508	1929	142	DEP	0.00016298	0.000382245	0.0550124
1146	7	49632427	50894508	1929	142	INS	0.000130044	0.00022349	0.00283948
1146	7	49632427	50894508	1929	142	OCD	0.00476447	0.0299471	0.0059196
1146	7	49632427	50894508	1929	142	PTSD	0.000381796	0.00137869	0.00279619
1146	7	49632427	50894508	1929	142	SCZ	0.000514072	0.00716464	2.31982e-05
1147	7	50894509	51951647	1339	157	ADHD	0.00112552	0.00707447	0.00173449
1147	7	50894509	51951647	1339	157	ALC	0.000306691	0.000538931	0.000608708
1147	7	50894509	51951647	1339	157	ANO	0.00132189	0.00830875	5.97561e-07
1147	7	50894509	51951647	1339	157	ANX	0.000142165	0.000415423	0.0316584
1147	7	50894509	51951647	1339	157	ASD	6.62674e-05	0.000923572	0.403267
1147	7	50894509	51951647	1339	157	BIP	0.000270769	0.00377372	0.193279
1147	7	50894509	51951647	1339	157	DEP	0.00022651	0.000531244	0.0169262
1147	7	50894509	51951647	1339	157	INS	9.19528e-05	0.000158028	0.0272
1147	7	50894509	51951647	1339	157	OCD	0.00306277	0.019251	0.00598417
1147	7	50894509	51951647	1339	157	PTSD	0.000178656	0.000645141	0.0639316
1147	7	50894509	51951647	1339	157	SCZ	0.000804369	0.0112105	4.24833e-09
1147	7	50894509	51951647	1339	157	TS	0.0019847	0.0276609	0.0546188
1148	7	51951648	52635123	1423	98	ADHD	0.000696351	0.00437691	0.0137706
1148	7	51951648	52635123	1423	98	ALC	0.000164858	0.000289697	0.0151746
1148	7	51951648	52635123	1423	98	ANO	0.000408068	0.00256491	0.0228161
1148	7	51951648	52635123	1423	98	ASD	0.000458536	0.00639064	0.08951
1148	7	51951648	52635123	1423	98	BIP	4.77937e-05	0.000666103	0.401969
1148	7	51951648	52635123	1423	98	DEP	3.23682e-06	7.59146e-06	0.457281
1148	7	51951648	52635123	1423	98	INS	5.33144e-05	9.1625e-05	0.0838459
1148	7	51951648	52635123	1423	98	OCD	0.00393884	0.0247576	0.00580323
1148	7	51951648	52635123	1423	98	PTSD	1.88815e-06	6.81827e-06	0.437923
1148	7	51951648	52635123	1423	98	SCZ	0.000548517	0.00764472	5.27632e-07
1149	7	52635124	53176523	1558	92	ADHD	0.000129309	0.000812772	0.313928
1149	7	52635124	53176523	1558	92	ALC	8.68132e-05	0.000152552	0.109125
1149	7	52635124	53176523	1558	92	ANO	0.000559249	0.00351516	0.00479092
1149	7	52635124	53176523	1558	92	ANX	4.49856e-05	0.000131453	0.21082
1149	7	52635124	53176523	1558	92	ASD	0.00114598	0.0159715	0.0008593
1149	7	52635124	53176523	1558	92	BIP	0.000480371	0.00669496	0.0372167
1149	7	52635124	53176523	1558	92	DEP	2.26448e-06	5.31099e-06	0.462794
1149	7	52635124	53176523	1558	92	INS	4.20241e-05	7.22218e-05	0.114393
1149	7	52635124	53176523	1558	92	PTSD	0.000107106	0.000386767	0.138367
1149	7	52635124	53176523	1558	92	SCZ	0.000275792	0.00384373	0.0021705
1149	7	52635124	53176523	1558	92	TS	0.00338893	0.0472317	0.00113913
1150	7	53176524	54086987	2066	107	ADHD	0.000412317	0.00259161	0.0818558
1150	7	53176524	54086987	2066	107	ALC	9.47599e-05	0.000166516	0.106935
1150	7	53176524	54086987	2066	107	ANO	0.000265979	0.00167181	0.087529
1150	7	53176524	54086987	2066	107	ANX	0.00016851	0.000492406	0.00413362
1150	7	53176524	54086987	2066	107	ASD	0.000220951	0.0030794	0.244156
1150	7	53176524	54086987	2066	107	BIP	0.000513303	0.00715393	0.0418597
1150	7	53176524	54086987	2066	107	DEP	0.000161589	0.000378981	0.0340576
1150	7	53176524	54086987	2066	107	INS	7.49076e-05	0.000128735	0.0267802
1150	7	53176524	54086987	2066	107	OCD	0.00593528	0.0373062	0.000345615
1150	7	53176524	54086987	2066	107	SCZ	0.000265254	0.00369686	0.00495365
1151	7	54086988	54550500	1314	41	ADHD	0.000287123	0.00180471	0.0690575
1151	7	54086988	54550500	1314	41	ALC	5.39299e-05	9.47679e-05	0.104944
1151	7	54086988	54550500	1314	41	ANO	1.25523e-05	7.88972e-05	0.437283
1151	7	54086988	54550500	1314	41	ANX	7.08084e-05	0.00020691	0.0410293
1151	7	54086988	54550500	1314	41	ASD	0.00012693	0.00176903	0.258077
1151	7	54086988	54550500	1314	41	BIP	8.29392e-05	0.00115593	0.300515
1151	7	54086988	54550500	1314	41	DEP	8.7958e-06	2.06292e-05	0.403671
1151	7	54086988	54550500	1314	41	INS	6.84404e-07	1.1762e-06	0.452403
1151	7	54086988	54550500	1314	41	PTSD	6.66008e-05	0.0002405	0.152884
1151	7	54086988	54550500	1314	41	TS	0.000609956	0.00850099	0.105047
1152	7	54550501	55161394	962	77	ADHD	0.00046581	0.00292784	0.0421362
1152	7	54550501	55161394	962	77	ALC	9.43017e-05	0.000165711	0.0618464
1152	7	54550501	55161394	962	77	ANX	0.000105534	0.000308383	0.0273029
1152	7	54550501	55161394	962	77	BIP	0.000391831	0.00546096	0.0563408
1152	7	54550501	55161394	962	77	DEP	0.000194337	0.000455787	0.00773696
1152	7	54550501	55161394	962	77	INS	3.29732e-06	5.6667e-06	0.429284
1152	7	54550501	55161394	962	77	OCD	0.000286559	0.00180116	0.418442
1152	7	54550501	55161394	962	77	PTSD	0.000366031	0.00132176	0.000389556
1152	7	54550501	55161394	962	77	SCZ	0.000349647	0.00487305	0.000128641
1153	7	55161395	56303513	1911	130	ALC	4.53682e-05	7.9723e-05	0.284362
1153	7	55161395	56303513	1911	130	ANO	0.000314346	0.00197582	0.0710474
1153	7	55161395	56303513	1911	130	ANX	1.64047e-05	4.79364e-05	0.397353
1153	7	55161395	56303513	1911	130	ASD	0.000583374	0.00813051	0.0617055
1153	7	55161395	56303513	1911	130	BIP	3.77802e-06	5.26544e-05	0.460091
1153	7	55161395	56303513	1911	130	DEP	8.43223e-05	0.000197765	0.179625
1153	7	55161395	56303513	1911	130	INS	6.61036e-05	0.000113604	0.0599485
1153	7	55161395	56303513	1911	130	OCD	0.00140276	0.00881705	0.162713
1153	7	55161395	56303513	1911	130	SCZ	0.000169758	0.00236593	0.0587172
1153	7	55161395	56303513	1911	130	TS	0.00191329	0.0266657	0.0499355
1154	7	56303514	57383657	1371	37	ADHD	2.17172e-05	0.000136504	0.419387
1154	7	56303514	57383657	1371	37	ANO	0.000210685	0.00132426	0.0556304
1154	7	56303514	57383657	1371	37	BIP	0.000198005	0.00275961	0.119707
1154	7	56303514	57383657	1371	37	OCD	0.000913632	0.00574263	0.162633
1154	7	56303514	57383657	1371	37	SCZ	7.89072e-05	0.00109973	0.0763201
1154	7	56303514	57383657	1371	37	TS	0.00033834	0.00471546	0.265741
1155	7	57383658	61969717	206	17	BIP	0.000117965	0.00164409	0.137703
1155	7	57383658	61969717	206	17	OCD	8.05042e-05	0.000506009	0.376333
1155	7	57383658	61969717	206	17	SCZ	2.41508e-05	0.00033659	0.235255
1156	7	61969718	63311297	150	13	ADHD	4.34319e-05	0.000272991	0.301581
1156	7	61969718	63311297	150	13	ANO	8.30804e-05	0.000522202	0.162802
1156	7	61969718	63311297	150	13	ANX	2.73788e-05	8.00037e-05	0.0941158
1156	7	61969718	63311297	150	13	BIP	0.000106965	0.00149078	0.13638
1156	7	61969718	63311297	150	13	INS	1.76399e-06	3.03155e-06	0.385416
1156	7	61969718	63311297	150	13	PTSD	2.4129e-05	8.71316e-05	0.241851
1156	7	61969718	63311297	150	13	SCZ	7.41774e-06	0.000103381	0.369868
1156	7	61969718	63311297	150	13	TS	0.000279053	0.00388917	0.205142
1157	7	63311298	64216135	1749	56	ADHD	9.89873e-05	0.000622184	0.316169
1157	7	63311298	64216135	1749	56	ALC	4.33246e-06	7.6132e-06	0.443042
1157	7	63311298	64216135	1749	56	ASD	0.000342416	0.00477227	0.0844643
1157	7	63311298	64216135	1749	56	BIP	0.000301922	0.0042079	0.0659024
1157	7	63311298	64216135	1749	56	SCZ	0.000149267	0.00208035	0.0203369
1157	7	63311298	64216135	1749	56	TS	0.000311701	0.00434419	0.327769
1158	7	64216136	65294277	813	28	ALC	3.26222e-05	5.73252e-05	0.183755
1158	7	64216136	65294277	813	28	ANO	0.000280952	0.00176592	0.00945358
1158	7	64216136	65294277	813	28	ANX	3.21743e-05	9.40169e-05	0.148872
1158	7	64216136	65294277	813	28	BIP	0.000301634	0.00420388	0.0259333
1158	7	64216136	65294277	813	28	OCD	0.000622905	0.00391526	0.195514
1158	7	64216136	65294277	813	28	PTSD	1.82371e-05	6.58556e-05	0.343942
1158	7	64216136	65294277	813	28	SCZ	9.74506e-06	0.000135817	0.377083
1159	7	65294278	66453993	1190	14	ANO	0.000202147	0.00127059	0.0205822
1159	7	65294278	66453993	1190	14	ANX	2.62938e-05	7.68333e-05	0.11706
1159	7	65294278	66453993	1190	14	BIP	0.00032397	0.00451518	0.00552509
1159	7	65294278	66453993	1190	14	DEP	1.47943e-05	3.46978e-05	0.28475
1159	7	65294278	66453993	1190	14	PTSD	4.68516e-05	0.000169185	0.125595
1159	7	65294278	66453993	1190	14	SCZ	3.07425e-05	0.00042846	0.168348
1160	7	66453994	66914875	1156	43	ADHD	0.000145403	0.000913929	0.205123
1160	7	66453994	66914875	1156	43	ANO	0.000243123	0.00152815	0.0393221
1160	7	66453994	66914875	1156	43	ANX	2.04218e-05	5.96749e-05	0.276275
1161	7	66914876	67474722	1271	104	ANO	0.000567231	0.00356533	0.00421236
1161	7	66914876	67474722	1271	104	ANX	9.04121e-05	0.000264194	0.0641387
1161	7	66914876	67474722	1271	104	ASD	0.000576395	0.00803325	0.0513263
1161	7	66914876	67474722	1271	104	OCD	0.000752146	0.00472761	0.281385
1161	7	66914876	67474722	1271	104	PTSD	0.000286722	0.00103537	0.00919408
1161	7	66914876	67474722	1271	104	SCZ	0.000466595	0.00650296	5.59337e-06
1161	7	66914876	67474722	1271	104	TS	0.00226153	0.031519	0.0145574
1162	7	67474723	68569224	2351	167	ADHD	0.00080934	0.00508711	0.0157811
1162	7	67474723	68569224	2351	167	ALC	0.000199335	0.00035028	0.0179687
1162	7	67474723	68569224	2351	167	ANO	0.000346745	0.00217946	0.0649821
1162	7	67474723	68569224	2351	167	ANX	0.000154023	0.000450072	0.0228401
1162	7	67474723	68569224	2351	167	ASD	0.00020259	0.00282351	0.281383
1162	7	67474723	68569224	2351	167	BIP	0.000873615	0.0121756	0.00872697
1162	7	67474723	68569224	2351	167	DEP	0.000655265	0.00153682	7.9383e-08
1162	7	67474723	68569224	2351	167	INS	0.000150661	0.000258923	0.00156312
1162	7	67474723	68569224	2351	167	OCD	0.00123507	0.00776305	0.207391
1162	7	67474723	68569224	2351	167	PTSD	0.000521864	0.00188449	0.000184549
1162	7	67474723	68569224	2351	167	SCZ	0.000807924	0.0112601	1.08188e-08
1162	7	67474723	68569224	2351	167	TS	0.000988541	0.0137774	0.183709
1163	7	68569225	70144614	1825	130	ADHD	0.000464554	0.00291995	0.0761431
1163	7	68569225	70144614	1825	130	ALC	6.98274e-05	0.000122704	0.197822
1163	7	68569225	70144614	1825	130	ANO	0.00104126	0.00654481	2.24281e-05
1163	7	68569225	70144614	1825	130	ANX	6.47969e-05	0.000189344	0.143854
1163	7	68569225	70144614	1825	130	ASD	0.000293013	0.00408374	0.192069
1163	7	68569225	70144614	1825	130	DEP	3.28973e-05	7.71556e-05	0.338126
1163	7	68569225	70144614	1825	130	INS	0.000181313	0.000311602	6.04746e-05
1163	7	68569225	70144614	1825	130	PTSD	0.00026592	0.000960259	0.0139869
1163	7	68569225	70144614	1825	130	SCZ	0.000525639	0.00732586	5.41028e-06
1163	7	68569225	70144614	1825	130	TS	0.00275816	0.0384406	0.010038
1164	7	70144615	71215741	1857	169	ADHD	0.000783616	0.00492542	0.0219035
1164	7	70144615	71215741	1857	169	ALC	1.55091e-05	2.72533e-05	0.38878
1164	7	70144615	71215741	1857	169	ANO	0.000705191	0.00443247	0.00406454
1164	7	70144615	71215741	1857	169	ANX	0.000260108	0.000760065	0.000751304
1164	7	70144615	71215741	1857	169	ASD	0.0010633	0.0148192	0.0103766
1164	7	70144615	71215741	1857	169	BIP	0.00196771	0.0274241	5.40911e-07
1164	7	70144615	71215741	1857	169	DEP	0.00021621	0.000507087	0.0263989
1164	7	70144615	71215741	1857	169	INS	7.06894e-05	0.000121485	0.069554
1164	7	70144615	71215741	1857	169	OCD	0.000344994	0.00216846	0.246483
1164	7	70144615	71215741	1857	169	PTSD	0.000613222	0.00221439	1.29463e-05
1164	7	70144615	71215741	1857	169	SCZ	0.00133778	0.0186447	6.212e-18
1164	7	70144615	71215741	1857	169	TS	0.000690824	0.00962806	0.213878
1165	7	71215742	73128830	1499	124	ADHD	0.000275246	0.00173006	0.173646
1165	7	71215742	73128830	1499	124	ALC	0.000206834	0.000363458	0.00801356
1165	7	71215742	73128830	1499	124	ANO	0.000133195	0.000837199	0.266698
1165	7	71215742	73128830	1499	124	ANX	3.86268e-05	0.000112872	0.272358
1165	7	71215742	73128830	1499	124	ASD	0.00042067	0.0058629	0.129747
1165	7	71215742	73128830	1499	124	BIP	0.00103979	0.0144915	0.00113395
1165	7	71215742	73128830	1499	124	OCD	0.00190466	0.0119717	0.0841115
1165	7	71215742	73128830	1499	124	PTSD	0.000256439	0.000926019	0.0143581
1165	7	71215742	73128830	1499	124	SCZ	0.00107735	0.0150151	6.95626e-15
1165	7	71215742	73128830	1499	124	TS	0.00519089	0.0723456	3.13749e-05
1166	7	73128831	75243899	570	60	ADHD	0.000730704	0.00459283	0.00236266
1166	7	73128831	75243899	570	60	ALC	0.000140238	0.000246433	0.0106434
1166	7	73128831	75243899	570	60	ANX	0.00012412	0.000362692	0.00613496
1166	7	73128831	75243899	570	60	ASD	0.000360519	0.00502457	0.08927
1166	7	73128831	75243899	570	60	BIP	0.000108105	0.00150666	0.281943
1166	7	73128831	75243899	570	60	DEP	0.000167262	0.000392288	0.00907469
1166	7	73128831	75243899	570	60	INS	8.59482e-05	0.000147709	0.0035845
1166	7	73128831	75243899	570	60	OCD	0.00268827	0.0168971	0.0153918
1166	7	73128831	75243899	570	60	PTSD	0.00012495	0.000451203	0.0680233
1166	7	73128831	75243899	570	60	SCZ	0.000173691	0.00242074	0.0121033
1167	7	75243900	76451928	1253	121	ADHD	0.000491991	0.00309241	0.0629388
1167	7	75243900	76451928	1253	121	ALC	0.000174487	0.000306617	0.0178298
1167	7	75243900	76451928	1253	121	ANO	0.000189092	0.00118854	0.201525
1167	7	75243900	76451928	1253	121	ANX	2.29887e-05	6.71755e-05	0.361476
1167	7	75243900	76451928	1253	121	BIP	0.000387176	0.0053961	0.0989259
1167	7	75243900	76451928	1253	121	DEP	0.00018518	0.000434311	0.0244151
1167	7	75243900	76451928	1253	121	INS	6.44318e-05	0.000110731	0.057
1167	7	75243900	76451928	1253	121	OCD	0.00148194	0.00931471	0.142323
1167	7	75243900	76451928	1253	121	PTSD	0.00013434	0.00048511	0.135375
1167	7	75243900	76451928	1253	121	SCZ	0.000430216	0.00599594	7.66445e-05
1167	7	75243900	76451928	1253	121	TS	0.00290135	0.0404362	0.0090218
1168	7	76451929	77663964	1238	103	ALC	0.000103409	0.000181716	0.0468231
1168	7	76451929	77663964	1238	103	ANO	4.27532e-05	0.000268725	0.322255
1168	7	76451929	77663964	1238	103	DEP	3.44979e-05	8.09094e-05	0.312616
1168	7	76451929	77663964	1238	103	INS	1.44088e-05	2.47627e-05	0.323939
1168	7	76451929	77663964	1238	103	PTSD	5.01556e-05	0.000181116	0.297058
1168	7	76451929	77663964	1238	103	SCZ	0.000312327	0.00435292	0.00180178
1168	7	76451929	77663964	1238	103	TS	0.00429911	0.0599169	2.79978e-05
1169	7	77663965	78685009	1744	175	ADHD	0.000150578	0.00094646	0.320491
1169	7	77663965	78685009	1744	175	ALC	0.00021389	0.000375856	0.0150676
1169	7	77663965	78685009	1744	175	ANO	0.00133566	0.00839531	8.61639e-07
1169	7	77663965	78685009	1744	175	ANX	0.000260462	0.000761098	0.000711244
1169	7	77663965	78685009	1744	175	ASD	0.00126602	0.0176445	0.00310853
1169	7	77663965	78685009	1744	175	BIP	0.00167724	0.0233758	1.89044e-05
1169	7	77663965	78685009	1744	175	DEP	0.000121416	0.000284761	0.120392
1169	7	77663965	78685009	1744	175	INS	8.868e-05	0.000152404	0.0361629
1169	7	77663965	78685009	1744	175	OCD	0.00558747	0.03512	0.00223325
1169	7	77663965	78685009	1744	175	PTSD	0.000152598	0.000551042	0.123472
1169	7	77663965	78685009	1744	175	SCZ	0.0013571	0.018914	1.90019e-18
1169	7	77663965	78685009	1744	175	TS	0.00191696	0.0267168	0.0568925
1170	7	78685010	80055721	1636	103	ADHD	0.000331169	0.00208156	0.129883
1170	7	78685010	80055721	1636	103	ALC	0.000169643	0.000298103	0.0147479
1170	7	78685010	80055721	1636	103	ANO	0.000319386	0.0020075	0.0437834
1170	7	78685010	80055721	1636	103	ANX	0.00010495	0.000306676	0.0394417
1170	7	78685010	80055721	1636	103	ASD	0.000150573	0.00209854	0.312266
1170	7	78685010	80055721	1636	103	BIP	8.15862e-05	0.00113707	0.357009
1170	7	78685010	80055721	1636	103	INS	0.000131702	0.000226341	0.000747566
1170	7	78685010	80055721	1636	103	OCD	0.000969378	0.00609302	0.24088
1170	7	78685010	80055721	1636	103	SCZ	0.00094918	0.0132288	4.22283e-15
1170	7	78685010	80055721	1636	103	TS	0.00148765	0.0207335	0.0908204
1171	7	80055722	81533566	1426	155	ADHD	0.000701047	0.00440643	0.0296339
1171	7	80055722	81533566	1426	155	ALC	0.000205343	0.000360838	0.00824681
1171	7	80055722	81533566	1426	155	ANO	0.000633136	0.00397957	0.0100688
1171	7	80055722	81533566	1426	155	ANX	0.000314537	0.000919113	5.96112e-05
1171	7	80055722	81533566	1426	155	ASD	0.000247723	0.00345253	0.257999
1171	7	80055722	81533566	1426	155	BIP	0.000631061	0.00879513	0.0308515
1171	7	80055722	81533566	1426	155	DEP	0.000327185	0.000767363	0.00168131
1171	7	80055722	81533566	1426	155	INS	6.82079e-05	0.000117221	0.0710863
1171	7	80055722	81533566	1426	155	OCD	0.00351845	0.0221152	0.0172689
1171	7	80055722	81533566	1426	155	PTSD	0.00047041	0.00169869	0.000582332
1171	7	80055722	81533566	1426	155	SCZ	0.000524392	0.00730847	3.23451e-05
1171	7	80055722	81533566	1426	155	TS	0.00423513	0.0590252	0.00107271
1172	7	81533567	82759283	1449	162	ADHD	0.00184837	0.0116179	7.18791e-06
1172	7	81533567	82759283	1449	162	ALC	0.000387659	0.000681211	3.28653e-05
1172	7	81533567	82759283	1449	162	ANO	0.00139652	0.00877779	1.17106e-06
1172	7	81533567	82759283	1449	162	ANX	0.000374553	0.00109448	3.30067e-06
1172	7	81533567	82759283	1449	162	ASD	0.00117616	0.0163923	0.00436109
1172	7	81533567	82759283	1449	162	BIP	0.000873267	0.0121708	0.00820989
1172	7	81533567	82759283	1449	162	DEP	0.000411756	0.000965709	0.000246652
1172	7	81533567	82759283	1449	162	INS	0.000111587	0.000191771	0.0117414
1172	7	81533567	82759283	1449	162	PTSD	0.000301142	0.00108745	0.01845
1172	7	81533567	82759283	1449	162	SCZ	0.000528638	0.00736765	2.49348e-05
1172	7	81533567	82759283	1449	162	TS	0.00232733	0.0324361	0.0395785
1173	7	82759284	83953009	1688	134	ALC	7.09832e-05	0.000124735	0.18739
1173	7	82759284	83953009	1688	134	ANO	9.47133e-06	5.9532e-05	0.415243
1173	7	82759284	83953009	1688	134	ANX	0.000132964	0.000388537	0.0285589
1173	7	82759284	83953009	1688	134	BIP	0.000898232	0.0125187	0.00455884
1173	7	82759284	83953009	1688	134	DEP	6.54277e-05	0.000153451	0.241517
1173	7	82759284	83953009	1688	134	OCD	0.00153861	0.00967094	0.136982
1173	7	82759284	83953009	1688	134	PTSD	6.32132e-05	0.000228267	0.28992
1173	7	82759284	83953009	1688	134	SCZ	0.000377377	0.00525953	0.000619648
1173	7	82759284	83953009	1688	134	TS	0.00286166	0.0398831	0.0144743
1174	7	83953010	85356715	1419	93	ALC	4.76398e-05	8.37148e-05	0.229925
1174	7	83953010	85356715	1419	93	ANX	6.20742e-05	0.000181388	0.120483
1174	7	83953010	85356715	1419	93	ASD	0.000602401	0.0083957	0.0351078
1174	7	83953010	85356715	1419	93	BIP	0.000122564	0.00170817	0.298162
1174	7	83953010	85356715	1419	93	DEP	5.53632e-05	0.000129846	0.235022
1174	7	83953010	85356715	1419	93	OCD	0.00272023	0.017098	0.0122933
1174	7	83953010	85356715	1419	93	PTSD	0.00018014	0.000650499	0.044971
1174	7	83953010	85356715	1419	93	SCZ	0.000485667	0.00676876	1.99885e-06
1174	7	83953010	85356715	1419	93	TS	0.00103074	0.0143655	0.129864
1175	7	85356716	86446538	1684	69	ADHD	0.000506215	0.00318181	0.0265067
1175	7	85356716	86446538	1684	69	ALC	6.54602e-05	0.00011503	0.125624
1175	7	85356716	86446538	1684	69	ANO	0.000311854	0.00196015	0.0372418
1175	7	85356716	86446538	1684	69	ANX	0.000158981	0.00046456	0.00168322
1175	7	85356716	86446538	1684	69	BIP	0.000357758	0.00498609	0.0645917
1175	7	85356716	86446538	1684	69	DEP	7.95328e-05	0.000186532	0.115805
1175	7	85356716	86446538	1684	69	INS	6.84106e-05	0.000117569	0.0183365
1175	7	85356716	86446538	1684	69	OCD	0.00164649	0.010349	0.0921307
1175	7	85356716	86446538	1684	69	PTSD	5.68908e-05	0.000205437	0.243355
1175	7	85356716	86446538	1684	69	SCZ	0.000860647	0.0119949	1.48324e-14
1175	7	85356716	86446538	1684	69	TS	2.8026e-05	0.000390599	0.418084
1176	7	86446539	87836641	1550	112	ALC	6.40947e-05	0.00011263	0.166634
1176	7	86446539	87836641	1550	112	ANO	0.000494287	0.00310684	0.0138916
1176	7	86446539	87836641	1550	112	ANX	0.000135305	0.000395376	0.0165484
1176	7	86446539	87836641	1550	112	BIP	0.00119547	0.0166613	0.000150694
1176	7	86446539	87836641	1550	112	DEP	0.000247559	0.000580611	0.00476408
1176	7	86446539	87836641	1550	112	INS	8.24375e-06	1.41675e-05	0.393241
1176	7	86446539	87836641	1550	112	PTSD	0.000106277	0.000383774	0.153047
1176	7	86446539	87836641	1550	112	SCZ	0.00125807	0.0175338	3.75268e-19
1176	7	86446539	87836641	1550	112	TS	1.48947e-05	0.000207588	0.383365
1177	7	87836642	89330087	1806	152	ADHD	0.000445973	0.00280316	0.08878
1177	7	87836642	89330087	1806	152	ALC	0.000183782	0.000322949	0.0194522
1177	7	87836642	89330087	1806	152	ANO	0.00146047	0.0091798	1.27083e-07
1177	7	87836642	89330087	1806	152	ANX	0.000295378	0.000863125	7.56676e-05
1177	7	87836642	89330087	1806	152	ASD	0.000286282	0.00398993	0.227693
1177	7	87836642	89330087	1806	152	BIP	0.000775511	0.0108083	0.0138349
1177	7	87836642	89330087	1806	152	INS	0.000262	0.000450268	4.43598e-07
1177	7	87836642	89330087	1806	152	OCD	2.09642e-05	0.000131771	0.341842
1177	7	87836642	89330087	1806	152	SCZ	0.000645812	0.00900072	5.16564e-07
1177	7	87836642	89330087	1806	152	TS	0.00442228	0.0616336	0.000208248
1178	7	89330088	90660831	2286	108	ALC	5.21508e-05	9.16417e-05	0.22012
1178	7	89330088	90660831	2286	108	ANO	0.000183351	0.00115245	0.153669
1178	7	89330088	90660831	2286	108	BIP	0.000158499	0.00220901	0.270547
1178	7	89330088	90660831	2286	108	DEP	1.8974e-06	4.45006e-06	0.452383
1178	7	89330088	90660831	2286	108	OCD	0.000654936	0.00411659	0.301358
1178	7	89330088	90660831	2286	108	PTSD	0.000130598	0.000471598	0.118679
1178	7	89330088	90660831	2286	108	SCZ	0.000515673	0.00718696	6.29509e-06
1178	7	89330088	90660831	2286	108	TS	0.00119837	0.0167018	0.143185
1179	7	90660832	92530165	1161	112	ADHD	0.000473895	0.00297866	0.0621715
1179	7	90660832	92530165	1161	112	ALC	1.41018e-05	2.47804e-05	0.377997
1179	7	90660832	92530165	1161	112	ANO	0.00043119	0.00271024	0.0327648
1179	7	90660832	92530165	1161	112	ANX	7.74646e-05	0.00022636	0.102078
1179	7	90660832	92530165	1161	112	ASD	0.000908871	0.012667	0.00866544
1179	7	90660832	92530165	1161	112	BIP	0.000273964	0.00381826	0.169595
1179	7	90660832	92530165	1161	112	DEP	0.000220327	0.000516742	0.00911746
1179	7	90660832	92530165	1161	112	INS	4.43563e-05	7.62299e-05	0.129916
1179	7	90660832	92530165	1161	112	OCD	0.00161393	0.0101444	0.165083
1179	7	90660832	92530165	1161	112	PTSD	0.000409485	0.00147868	0.000713738
1179	7	90660832	92530165	1161	112	SCZ	0.000432379	0.00602609	3.99251e-05
1180	7	92530166	93691725	1081	120	ADHD	0.000594918	0.00373935	0.0354386
1180	7	92530166	93691725	1081	120	ALC	0.000250231	0.000439717	0.00121489
1180	7	92530166	93691725	1081	120	ANO	2.27065e-05	0.000142721	0.388024
1180	7	92530166	93691725	1081	120	ANX	0.000115059	0.000336214	0.0424921
1180	7	92530166	93691725	1081	120	ASD	6.46422e-05	0.000900921	0.389888
1180	7	92530166	93691725	1081	120	BIP	0.00148576	0.0207072	7.26749e-06
1180	7	92530166	93691725	1081	120	DEP	9.78244e-05	0.000229432	0.138042
1180	7	92530166	93691725	1081	120	INS	4.45563e-05	7.65735e-05	0.125516
1180	7	92530166	93691725	1081	120	OCD	0.000534624	0.00336038	0.337523
1180	7	92530166	93691725	1081	120	PTSD	5.20482e-05	0.00018795	0.307228
1180	7	92530166	93691725	1081	120	SCZ	0.000312878	0.00436059	0.00249477
1180	7	92530166	93691725	1081	120	TS	0.00341086	0.0475373	0.00240487
1181	7	93691726	95174847	1381	152	ADHD	0.000359127	0.00225729	0.15988
1181	7	93691726	95174847	1381	152	ALC	8.15322e-05	0.000143272	0.163899
1181	7	93691726	95174847	1381	152	ANO	0.00103732	0.00652009	0.000137433
1181	7	93691726	95174847	1381	152	ANX	3.9873e-05	0.000116513	0.252291
1181	7	93691726	95174847	1381	152	ASD	0.000524952	0.00731628	0.102154
1181	7	93691726	95174847	1381	152	BIP	0.000534842	0.00745412	0.0596476
1181	7	93691726	95174847	1381	152	DEP	0.000126417	0.000296491	0.113194
1181	7	93691726	95174847	1381	152	INS	0.000130946	0.000225042	0.00417431
1181	7	93691726	95174847	1381	152	SCZ	0.000838232	0.0116825	7.2362e-10
1181	7	93691726	95174847	1381	152	TS	0.000329934	0.00459831	0.385989
1182	7	95174848	96564981	1415	143	ADHD	0.000451849	0.0028401	0.100361
1182	7	95174848	96564981	1415	143	ALC	0.000367012	0.000644931	5.80804e-05
1182	7	95174848	96564981	1415	143	ANO	0.000260895	0.00163986	0.136732
1182	7	95174848	96564981	1415	143	ANX	0.000130057	0.00038004	0.0344533
1182	7	95174848	96564981	1415	143	ASD	0.000542545	0.00756147	0.0829013
1182	7	95174848	96564981	1415	143	BIP	0.00061334	0.00854816	0.0403876
1182	7	95174848	96564981	1415	143	DEP	0.000278416	0.000652982	0.00403612
1182	7	95174848	96564981	1415	143	INS	5.39574e-05	9.273e-05	0.109641
1182	7	95174848	96564981	1415	143	OCD	0.00296635	0.018645	0.0144272
1182	7	95174848	96564981	1415	143	PTSD	0.000529676	0.0019127	6.48103e-05
1182	7	95174848	96564981	1415	143	SCZ	0.000121767	0.00169707	0.112041
1182	7	95174848	96564981	1415	143	TS	0.000681773	0.00950191	0.214485
1183	7	96564982	97420207	950	103	ADHD	9.82064e-05	0.000617276	0.332564
1183	7	96564982	97420207	950	103	ALC	3.26886e-05	5.74419e-05	0.299023
1183	7	96564982	97420207	950	103	ANO	0.000255139	0.00160367	0.095868
1183	7	96564982	97420207	950	103	ANX	1.12134e-05	3.27669e-05	0.406653
1183	7	96564982	97420207	950	103	ASD	0.00111128	0.0154879	0.00155468
1183	7	96564982	97420207	950	103	DEP	5.41282e-05	0.000126949	0.235401
1183	7	96564982	97420207	950	103	INS	7.10181e-06	1.2205e-05	0.404283
1183	7	96564982	97420207	950	103	SCZ	0.000120216	0.00167545	0.0896499
1183	7	96564982	97420207	950	103	TS	0.00114573	0.0159681	0.145378
1184	7	97420208	98173564	744	60	ADHD	0.000325933	0.00204865	0.0838915
1184	7	97420208	98173564	744	60	ALC	5.56438e-05	9.77797e-05	0.192153
1184	7	97420208	98173564	744	60	ANO	0.000238103	0.00149659	0.0562314
1184	7	97420208	98173564	744	60	ASD	0.000236426	0.00329507	0.173905
1184	7	97420208	98173564	744	60	INS	2.39873e-06	4.1224e-06	0.441428
1184	7	97420208	98173564	744	60	PTSD	4.71552e-06	1.70281e-05	0.419998
1184	7	97420208	98173564	744	60	SCZ	0.00033302	0.00464131	5.10902e-05
1185	7	98173565	99465540	1254	99	ADHD	3.76484e-05	0.000236639	0.387237
1185	7	98173565	99465540	1254	99	ALC	0.000213034	0.000374353	0.00347249
1185	7	98173565	99465540	1254	99	ANO	0.000560695	0.00352424	0.00382193
1185	7	98173565	99465540	1254	99	ASD	0.000152625	0.00212714	0.29445
1185	7	98173565	99465540	1254	99	BIP	0.000538487	0.00750492	0.031246
1185	7	98173565	99465540	1254	99	DEP	0.000234305	0.000549526	0.00517185
1185	7	98173565	99465540	1254	99	INS	1.95545e-05	3.36059e-05	0.273093
1185	7	98173565	99465540	1254	99	PTSD	0.00024952	0.000901034	0.0143545
1185	7	98173565	99465540	1254	99	SCZ	0.000370329	0.0051613	0.000393757
1185	7	98173565	99465540	1254	99	TS	0.00226243	0.0315316	0.0145462
1186	7	99465541	100849307	1054	136	ADHD	0.000388273	0.00244049	0.108203
1186	7	99465541	100849307	1054	136	ALC	4.27828e-05	7.51799e-05	0.258196
1186	7	99465541	100849307	1054	136	ANO	0.000630109	0.00396055	0.00348048
1186	7	99465541	100849307	1054	136	BIP	0.000871597	0.0121475	0.00508154
1186	7	99465541	100849307	1054	136	OCD	0	0	0.455749
1186	7	99465541	100849307	1054	136	PTSD	9.92055e-05	0.000358239	0.182652
1186	7	99465541	100849307	1054	136	SCZ	0.000637876	0.00889011	2.5864e-07
1186	7	99465541	100849307	1054	136	TS	0.00073342	0.0102217	0.252079
1187	7	100849308	101950748	1677	170	ADHD	0.000916182	0.00575866	0.0118739
1187	7	100849308	101950748	1677	170	ALC	2.12118e-06	3.72743e-06	0.461491
1187	7	100849308	101950748	1677	170	ANO	0.00011764	0.000739426	0.278165
1187	7	100849308	101950748	1677	170	ANX	0.000146363	0.000427689	0.0254859
1187	7	100849308	101950748	1677	170	ASD	0.000577017	0.00804191	0.0809539
1187	7	100849308	101950748	1677	170	BIP	0.000584577	0.00814727	0.0477976
1187	7	100849308	101950748	1677	170	INS	0.00015838	0.000272188	0.00119827
1187	7	100849308	101950748	1677	170	OCD	0	0	0.36643
1187	7	100849308	101950748	1677	170	PTSD	1.69389e-05	6.11677e-05	0.398697
1187	7	100849308	101950748	1677	170	SCZ	0.000520581	0.00725536	5.58587e-05
1187	7	100849308	101950748	1677	170	TS	0.00362353	0.0505013	0.00749827
1188	7	101950749	103191322	890	53	ADHD	0.000310223	0.0019499	0.079548
1188	7	101950749	103191322	890	53	ALC	0.000138404	0.000243209	0.00960313
1188	7	101950749	103191322	890	53	ANO	0.000168165	0.001057	0.130371
1188	7	101950749	103191322	890	53	BIP	0.000164336	0.00229036	0.191817
1188	7	101950749	103191322	890	53	DEP	8.82374e-06	2.06947e-05	0.408874
1188	7	101950749	103191322	890	53	INS	4.00882e-05	6.88948e-05	0.069785
1188	7	101950749	103191322	890	53	SCZ	0.000137271	0.00191315	0.0287827
1189	7	103191323	104109231	1497	131	ALC	0.000195282	0.000343159	0.00980034
1189	7	103191323	104109231	1497	131	ANO	0.000779914	0.00490215	0.000821242
1189	7	103191323	104109231	1497	131	ANX	0.000157036	0.000458877	0.0119723
1189	7	103191323	104109231	1497	131	BIP	0.00035284	0.00491755	0.111139
1189	7	103191323	104109231	1497	131	DEP	0.000112969	0.000264951	0.113064
1189	7	103191323	104109231	1497	131	INS	0.000111151	0.000191022	0.00652375
1189	7	103191323	104109231	1497	131	PTSD	3.4688e-05	0.000125261	0.364136
1189	7	103191323	104109231	1497	131	SCZ	0.00062988	0.00877867	1.14203e-07
1189	7	103191323	104109231	1497	131	TS	0.00158185	0.0220463	0.0993444
1190	7	104109232	105312563	1198	166	ADHD	0.000574167	0.00360892	0.0561058
1190	7	104109232	105312563	1198	166	ALC	0.000105878	0.000186053	0.126523
1190	7	104109232	105312563	1198	166	ANO	0.000556664	0.00349891	0.0176046
1190	7	104109232	105312563	1198	166	ANX	5.4465e-05	0.000159153	0.210803
1190	7	104109232	105312563	1198	166	ASD	3.28841e-05	0.000458307	0.452869
1190	7	104109232	105312563	1198	166	BIP	0.0024274	0.0338307	3.82098e-09
1190	7	104109232	105312563	1198	166	DEP	0.000207829	0.000487432	0.028703
1190	7	104109232	105312563	1198	166	INS	7.34494e-05	0.000126229	0.0653129
1190	7	104109232	105312563	1198	166	PTSD	0.000201415	0.000727324	0.0503253
1190	7	104109232	105312563	1198	166	SCZ	0.00135345	0.0188631	1.19895e-18
1190	7	104109232	105312563	1198	166	TS	0.00589773	0.0821969	6.85423e-05
1191	7	105312564	106399739	1346	198	ADHD	0.000448894	0.00282152	0.127783
1191	7	105312564	106399739	1346	198	ALC	9.7137e-05	0.000170694	0.147139
1191	7	105312564	106399739	1346	198	ANO	0.00105251	0.00661556	0.000190403
1191	7	105312564	106399739	1346	198	ANX	7.1144e-06	2.07891e-05	0.444743
1191	7	105312564	106399739	1346	198	ASD	0.000831097	0.011583	0.0365282
1191	7	105312564	106399739	1346	198	BIP	0.00196047	0.0273232	2.62417e-06
1191	7	105312564	106399739	1346	198	DEP	0.000452157	0.00106046	0.000203796
1191	7	105312564	106399739	1346	198	INS	0.000275137	0.000472845	1.50007e-06
1191	7	105312564	106399739	1346	198	OCD	0.00371768	0.0233675	0.00714404
1191	7	105312564	106399739	1346	198	PTSD	0.000448324	0.00161893	0.00249496
1191	7	105312564	106399739	1346	198	SCZ	0.000724992	0.0101042	8.85269e-07
1191	7	105312564	106399739	1346	198	TS	0.00660781	0.0920934	2.80609e-05
1192	7	106399740	107658603	1002	120	ADHD	0.000650114	0.00408629	0.0217367
1192	7	106399740	107658603	1002	120	ALC	4.77841e-05	8.39683e-05	0.256479
1192	7	106399740	107658603	1002	120	ANO	7.80901e-06	4.90835e-05	0.393698
1192	7	106399740	107658603	1002	120	ASD	0.000587693	0.0081907	0.0566457
1192	7	106399740	107658603	1002	120	BIP	0.000464664	0.00647604	0.0615613
1192	7	106399740	107658603	1002	120	DEP	4.54256e-05	0.000106539	0.301524
1192	7	106399740	107658603	1002	120	INS	0.000165508	0.000284439	0.000137004
1192	7	106399740	107658603	1002	120	OCD	0.00332296	0.0208864	0.0196803
1192	7	106399740	107658603	1002	120	PTSD	1.11186e-05	4.01501e-05	0.421664
1192	7	106399740	107658603	1002	120	SCZ	0.000359871	0.00501555	0.000682043
1192	7	106399740	107658603	1002	120	TS	0.00329701	0.0459506	0.00431551
1193	7	107658604	109095558	2131	146	ADHD	0.000717011	0.00450677	0.022133
1193	7	107658604	109095558	2131	146	ALC	1.50606e-05	2.64652e-05	0.378728
1193	7	107658604	109095558	2131	146	ANO	0.000323883	0.00203576	0.110322
1193	7	107658604	109095558	2131	146	ASD	0.000957108	0.0133393	0.0124852
1193	7	107658604	109095558	2131	146	BIP	0.000143661	0.00200221	0.277623
1193	7	107658604	109095558	2131	146	INS	8.4521e-05	0.000145256	0.0324165
1193	7	107658604	109095558	2131	146	OCD	0	0	0.463685
1193	7	107658604	109095558	2131	146	SCZ	0.000507649	0.00707513	3.50647e-05
1193	7	107658604	109095558	2131	146	TS	0.00274066	0.0381968	0.0127528
1194	7	109095559	110479479	1642	161	ADHD	0.00017947	0.00112806	0.292069
1194	7	109095559	110479479	1642	161	ANO	0.00178943	0.0112474	5.9551e-09
1194	7	109095559	110479479	1642	161	ANX	0.000180682	0.000527973	0.00743179
1194	7	109095559	110479479	1642	161	ASD	0.000563907	0.0078592	0.084403
1194	7	109095559	110479479	1642	161	BIP	0.00133997	0.0186752	0.000184233
1194	7	109095559	110479479	1642	161	DEP	0.00041743	0.000979018	0.000174339
1194	7	109095559	110479479	1642	161	INS	0.000128287	0.000220472	0.00458991
1194	7	109095559	110479479	1642	161	OCD	0.00384187	0.0241481	0.0265505
1194	7	109095559	110479479	1642	161	PTSD	0.000279208	0.00100824	0.0266871
1194	7	109095559	110479479	1642	161	SCZ	0.000984443	0.0137202	1.40189e-11
1194	7	109095559	110479479	1642	161	TS	0.00268017	0.0373536	0.0254994
1195	7	110479480	111795299	1065	120	ADHD	0.000408123	0.00256526	0.105973
1195	7	110479480	111795299	1065	120	ALC	2.60131e-05	4.57114e-05	0.327491
1195	7	110479480	111795299	1065	120	ANO	0.000224618	0.00141184	0.143046
1195	7	110479480	111795299	1065	120	ANX	0.000107456	0.000313999	0.0428102
1195	7	110479480	111795299	1065	120	BIP	9.16069e-05	0.00127673	0.33811
1195	7	110479480	111795299	1065	120	INS	0.000109259	0.000187771	0.00586796
1195	7	110479480	111795299	1065	120	OCD	0.00267666	0.0168241	0.0307419
1195	7	110479480	111795299	1065	120	SCZ	0.000847923	0.0118176	4.11452e-11
1195	7	110479480	111795299	1065	120	TS	0.00113303	0.015791	0.128339
1196	7	111795300	113339386	1791	149	ADHD	0.000170493	0.00107163	0.286286
1196	7	111795300	113339386	1791	149	ALC	0.000225291	0.000395891	0.00768189
1196	7	111795300	113339386	1791	149	ANO	0.000871334	0.00547676	0.000639647
1196	7	111795300	113339386	1791	149	ANX	9.35161e-05	0.000273264	0.0973391
1196	7	111795300	113339386	1791	149	ASD	0.000579481	0.00807626	0.0764102
1196	7	111795300	113339386	1791	149	BIP	0.000387373	0.00539883	0.112635
1196	7	111795300	113339386	1791	149	DEP	8.87355e-05	0.000208115	0.178966
1196	7	111795300	113339386	1791	149	INS	8.7515e-05	0.000150401	0.0315124
1196	7	111795300	113339386	1791	149	PTSD	0.00014174	0.000511833	0.145228
1196	7	111795300	113339386	1791	149	SCZ	0.000518916	0.00723217	3.00646e-05
1196	7	111795300	113339386	1791	149	TS	0.00429447	0.0598523	0.00115687
1197	7	113339387	115321301	1693	165	ADHD	0.0010037	0.00630875	0.00540355
1197	7	113339387	115321301	1693	165	ALC	0.000321856	0.00056558	0.000621056
1197	7	113339387	115321301	1693	165	ANO	0.000611406	0.00384299	0.00883261
1197	7	113339387	115321301	1693	165	ANX	0.000129613	0.000378743	0.0351108
1197	7	113339387	115321301	1693	165	ASD	0.000548632	0.00764632	0.092721
1197	7	113339387	115321301	1693	165	BIP	0.000226522	0.00315706	0.230104
1197	7	113339387	115321301	1693	165	DEP	0.000337371	0.000791252	0.00168828
1197	7	113339387	115321301	1693	165	INS	8.8008e-05	0.000151249	0.0322248
1197	7	113339387	115321301	1693	165	OCD	0.000856384	0.00538279	0.166889
