## Supplementary tables for "Exploring the genetic overlap between 12 psychiatric disorders" (part 2 of 3)

### Sheet: 10. LAVA univariate (continued)
Table 9. Univariate LAVA results for each of the 12 PDs and the cross-trait meta-analysis (CTMA)
1197	7	113339387	115321301	1693	165	PTSD	0.000470125	0.00169765	0.000638847
1197	7	113339387	115321301	1693	165	SCZ	0.000894513	0.0124669	8.17189e-10
1197	7	113339387	115321301	1693	165	TS	0.00137349	0.0191424	0.101027
1198	7	115321302	116835336	1362	132	ADHD	0.00130635	0.00821104	0.000238792
1198	7	115321302	116835336	1362	132	ALC	0.000135326	0.0002378	0.0476089
1198	7	115321302	116835336	1362	132	ANO	0.000427824	0.00268908	0.0313123
1198	7	115321302	116835336	1362	132	ANX	0.000174354	0.000509482	0.00475553
1198	7	115321302	116835336	1362	132	BIP	0.000344591	0.00480258	0.121775
1198	7	115321302	116835336	1362	132	DEP	0.000288567	0.000676789	0.00254518
1198	7	115321302	116835336	1362	132	INS	1.67832e-05	2.88433e-05	0.320978
1198	7	115321302	116835336	1362	132	OCD	0.000347628	0.00218501	0.329891
1198	7	115321302	116835336	1362	132	PTSD	0.000231811	0.000837088	0.0292121
1198	7	115321302	116835336	1362	132	SCZ	0.000450559	0.00627946	0.000135814
1198	7	115321302	116835336	1362	132	TS	0.000930136	0.0129634	0.193932
1199	7	116835337	118342090	1628	88	ALC	0.000244779	0.000430137	0.000515684
1199	7	116835337	118342090	1628	88	ANO	0.00017647	0.0011092	0.179387
1199	7	116835337	118342090	1628	88	ANX	8.13956e-05	0.000237847	0.0759312
1199	7	116835337	118342090	1628	88	ASD	0.000294531	0.00410489	0.149186
1199	7	116835337	118342090	1628	88	BIP	0.000902787	0.0125822	0.000879752
1199	7	116835337	118342090	1628	88	DEP	9.52721e-05	0.000223446	0.10845
1199	7	116835337	118342090	1628	88	INS	3.44747e-05	5.92475e-05	0.150187
1199	7	116835337	118342090	1628	88	OCD	0.00127401	0.00800778	0.10055
1199	7	116835337	118342090	1628	88	PTSD	2.22831e-05	8.0466e-05	0.388784
1199	7	116835337	118342090	1628	88	SCZ	0.000414935	0.00578298	3.02484e-05
1199	7	116835337	118342090	1628	88	TS	0.000717403	0.00999849	0.17942
1200	7	118342091	119568236	1295	33	ADHD	0.000156313	0.000982502	0.158291
1200	7	118342091	119568236	1295	33	DEP	5.18501e-05	0.000121606	0.121271
1200	7	118342091	119568236	1295	33	SCZ	2.39999e-05	0.000334489	0.293795
1200	7	118342091	119568236	1295	33	TS	0	0	0.429432
1201	7	119568237	121042050	1215	88	ADHD	0.00039712	0.00249609	0.0817352
1201	7	119568237	121042050	1215	88	ALC	5.21739e-06	9.16824e-06	0.451998
1201	7	119568237	121042050	1215	88	INS	1.58419e-05	2.72255e-05	0.307028
1201	7	119568237	121042050	1215	88	OCD	0.00161742	0.0101663	0.0591711
1201	7	119568237	121042050	1215	88	PTSD	0.000105698	0.000381683	0.128045
1201	7	119568237	121042050	1215	88	SCZ	0.000477294	0.00665208	5.79453e-06
1202	7	121042051	121946052	1148	90	ADHD	0.000325934	0.00204866	0.131029
1202	7	121042051	121946052	1148	90	ANX	2.454e-05	7.17087e-05	0.257657
1202	7	121042051	121946052	1148	90	DEP	0.000112491	0.000263829	0.077944
1202	7	121042051	121946052	1148	90	OCD	0.000627359	0.00394326	0.231428
1202	7	121042051	121946052	1148	90	SCZ	0.000532341	0.00741926	9.26614e-07
1203	7	121946053	123859746	2286	178	ADHD	0.000552637	0.0034736	0.0791684
1203	7	121946053	123859746	2286	178	ANO	0.000116209	0.000730432	0.249534
1203	7	121946053	123859746	2286	178	ANX	0.000307396	0.000898244	0.000117863
1203	7	121946053	123859746	2286	178	ASD	0	0	0.456332
1203	7	121946053	123859746	2286	178	INS	0.000211401	0.000363309	5.84529e-05
1203	7	121946053	123859746	2286	178	OCD	0.000882774	0.00554867	0.22173
1203	7	121946053	123859746	2286	178	PTSD	0.000344896	0.00124545	0.0104255
1203	7	121946053	123859746	2286	178	SCZ	0.000815423	0.0113646	1.2839e-08
1203	7	121946053	123859746	2286	178	TS	0.00157345	0.0219293	0.0761115
1204	7	123859747	125389586	2350	105	ADHD	0.000813643	0.00511415	0.00634506
1204	7	123859747	125389586	2350	105	ANO	0.000180285	0.00113318	0.163734
1204	7	123859747	125389586	2350	105	ANX	8.06613e-05	0.000235701	0.087602
1204	7	123859747	125389586	2350	105	ASD	0.00132489	0.0184651	0.0003898
1204	7	123859747	125389586	2350	105	DEP	1.49174e-05	3.49865e-05	0.405098
1204	7	123859747	125389586	2350	105	INS	1.42357e-08	2.44652e-08	0.475712
1204	7	123859747	125389586	2350	105	OCD	0.0004901	0.00308052	0.285567
1204	7	123859747	125389586	2350	105	SCZ	0.000229849	0.00320342	0.0103659
1204	7	123859747	125389586	2350	105	TS	7.97627e-05	0.00111166	0.427122
1205	7	125389587	126640872	2099	94	ADHD	5.80581e-05	0.000364924	0.395218
1205	7	125389587	126640872	2099	94	ALC	0.000134713	0.000236724	0.00281376
1205	7	125389587	126640872	2099	94	ANO	0.000553715	0.00348037	0.00451425
1205	7	125389587	126640872	2099	94	ANX	3.4129e-05	9.97286e-05	0.269331
1205	7	125389587	126640872	2099	94	BIP	0.000123003	0.00171431	0.316648
1205	7	125389587	126640872	2099	94	INS	6.89288e-06	1.1846e-05	0.397343
1205	7	125389587	126640872	2099	94	OCD	0.00104302	0.00655587	0.27422
1205	7	125389587	126640872	2099	94	PTSD	0.000144435	0.000521565	0.0464377
1205	7	125389587	126640872	2099	94	SCZ	0.00056978	0.00794105	9.84254e-08
1206	7	126640873	127903738	1349	133	ADHD	0.000841973	0.00529222	0.00993428
1206	7	126640873	127903738	1349	133	ANO	0.000434978	0.00273405	0.0284051
1206	7	126640873	127903738	1349	133	ANX	0.000202259	0.000591024	0.00206453
1206	7	126640873	127903738	1349	133	ASD	0.000213027	0.00296897	0.245967
1206	7	126640873	127903738	1349	133	BIP	0.000130991	0.00182563	0.311162
1206	7	126640873	127903738	1349	133	DEP	0.000186427	0.000437235	0.0283466
1206	7	126640873	127903738	1349	133	INS	9.4946e-05	0.000163172	0.0168348
1206	7	126640873	127903738	1349	133	OCD	0.00110293	0.00693249	0.224993
1206	7	126640873	127903738	1349	133	PTSD	0.000226778	0.000818913	0.0409006
1206	7	126640873	127903738	1349	133	SCZ	0.00094353	0.01315	3.50982e-12
1206	7	126640873	127903738	1349	133	TS	0.000412909	0.00575473	0.297062
1207	7	127903739	128779173	1301	102	ADHD	0.000426956	0.00268363	0.0769111
1207	7	127903739	128779173	1301	102	ALC	0.000105552	0.00018548	0.0729939
1207	7	127903739	128779173	1301	102	ANO	0.000572645	0.00359936	0.00430833
1207	7	127903739	128779173	1301	102	ANX	5.9821e-05	0.000174804	0.134326
1207	7	127903739	128779173	1301	102	ASD	0.000938606	0.0130814	0.00603026
1207	7	127903739	128779173	1301	102	DEP	3.01305e-05	7.06664e-05	0.344013
1207	7	127903739	128779173	1301	102	PTSD	0.000329924	0.00119138	0.00247123
1207	7	127903739	128779173	1301	102	SCZ	0.00048947	0.00682177	5.3043e-06
1207	7	127903739	128779173	1301	102	TS	0.000218557	0.00304605	0.364847
1208	7	128779174	130418704	2120	198	ADHD	0.00225121	0.01415	4.67378e-07
1208	7	128779174	130418704	2120	198	ALC	0.000330661	0.000581052	0.00169139
1208	7	128779174	130418704	2120	198	ANO	0.00108392	0.00681295	0.00023543
1208	7	128779174	130418704	2120	198	ANX	2.26817e-05	6.62783e-05	0.376561
1208	7	128779174	130418704	2120	198	ASD	0.000994319	0.0138579	0.0190834
1208	7	128779174	130418704	2120	198	BIP	0.000581775	0.00810823	0.0619698
1208	7	128779174	130418704	2120	198	DEP	0.000492393	0.00115483	6.59211e-05
1208	7	128779174	130418704	2120	198	INS	0.000132601	0.000227886	0.0066607
1208	7	128779174	130418704	2120	198	OCD	0.00634549	0.0398845	0.00164884
1208	7	128779174	130418704	2120	198	PTSD	0.000186148	0.000672194	0.105294
1208	7	128779174	130418704	2120	198	SCZ	0.000310074	0.00432151	0.0080111
1208	7	128779174	130418704	2120	198	TS	0.00375145	0.0522842	0.00495994
1209	7	130418705	131856481	1497	195	ADHD	0.000196542	0.00123536	0.283408
1209	7	130418705	131856481	1497	195	ALC	0.000164522	0.000289106	0.0501848
1209	7	130418705	131856481	1497	195	ANO	0.000871656	0.00547879	0.00100832
1209	7	130418705	131856481	1497	195	ANX	6.87244e-05	0.00020082	0.157976
1209	7	130418705	131856481	1497	195	ASD	0.00087453	0.0121884	0.0327006
1209	7	130418705	131856481	1497	195	BIP	0.00232196	0.0323613	7.74242e-08
1209	7	130418705	131856481	1497	195	DEP	0.000384541	0.000901881	0.00101127
1209	7	130418705	131856481	1497	195	INS	0.000171307	0.000294405	0.000835661
1209	7	130418705	131856481	1497	195	OCD	0.00406694	0.0255627	0.008463
1209	7	130418705	131856481	1497	195	PTSD	0.000698068	0.00252078	1.07821e-05
1209	7	130418705	131856481	1497	195	SCZ	0.00168694	0.023511	2.06093e-22
1209	7	130418705	131856481	1497	195	TS	0.00459403	0.0640272	0.0011503
1210	7	131856482	133807216	1938	182	ADHD	0.00166981	0.0104956	6.17551e-05
1210	7	131856482	133807216	1938	182	ALC	0.000239233	0.000420391	0.00900777
1210	7	131856482	133807216	1938	182	ANO	0.000848407	0.00533266	0.00138699
1210	7	131856482	133807216	1938	182	ANX	8.52402e-05	0.000249081	0.123634
1210	7	131856482	133807216	1938	182	ASD	0.00157966	0.0220157	0.000540415
1210	7	131856482	133807216	1938	182	BIP	0.000857735	0.0119543	0.0147334
1210	7	131856482	133807216	1938	182	DEP	0.000343701	0.000806098	0.00236365
1210	7	131856482	133807216	1938	182	INS	0.0001404	0.000241289	0.00355835
1210	7	131856482	133807216	1938	182	OCD	0.00362853	0.0228071	0.0180479
1210	7	131856482	133807216	1938	182	PTSD	0.00038162	0.00137806	0.00564542
1210	7	131856482	133807216	1938	182	SCZ	0.00135924	0.0189438	8.57119e-17
1210	7	131856482	133807216	1938	182	TS	0.00471422	0.0657023	0.000958935
1211	7	133807217	134943221	1467	131	ADHD	0.000243165	0.00152841	0.20134
1211	7	133807217	134943221	1467	131	ALC	0.000115265	0.000202549	0.0755477
1211	7	133807217	134943221	1467	131	ANO	0.000332372	0.00208912	0.0748941
1211	7	133807217	134943221	1467	131	ANX	9.64389e-05	0.000281805	0.0731886
1211	7	133807217	134943221	1467	131	BIP	0.000333892	0.00465348	0.133912
1211	7	133807217	134943221	1467	131	DEP	0.00013012	0.000305175	0.090992
1211	7	133807217	134943221	1467	131	INS	0.000142145	0.000244288	0.00125477
1211	7	133807217	134943221	1467	131	OCD	0.0035069	0.0220426	0.0295719
1211	7	133807217	134943221	1467	131	PTSD	0.000152577	0.000550966	0.0840135
1211	7	133807217	134943221	1467	131	SCZ	0.000478885	0.00667425	3.59414e-05
1212	7	134943222	136113467	1554	153	ADHD	0.00029576	0.001859	0.178412
1212	7	134943222	136113467	1554	153	ALC	0.000381855	0.000671013	0.000101555
1212	7	134943222	136113467	1554	153	ANO	0.000530104	0.00333197	0.0165333
1212	7	134943222	136113467	1554	153	ANX	0.000173257	0.000506275	0.00784669
1212	7	134943222	136113467	1554	153	BIP	0.000893439	0.0124519	0.00635884
1212	7	134943222	136113467	1554	153	DEP	0.000238494	0.00055935	0.0135204
1212	7	134943222	136113467	1554	153	INS	0.000138242	0.00023758	0.00215462
1212	7	134943222	136113467	1554	153	PTSD	0.000505962	0.00182707	0.000273867
1212	7	134943222	136113467	1554	153	SCZ	0.000927198	0.0129224	1.51119e-11
1212	7	134943222	136113467	1554	153	TS	0.000374971	0.00522599	0.352435
1213	7	136113468	137657459	1420	136	ADHD	0.00125613	0.00789539	0.00038127
1213	7	136113468	137657459	1420	136	ALC	0.00023575	0.00041427	0.00475267
1213	7	136113468	137657459	1420	136	ANO	0.000475391	0.00298807	0.0226292
1213	7	136113468	137657459	1420	136	ANX	0.000170356	0.000497798	0.00907745
1213	7	136113468	137657459	1420	136	ASD	0.000593186	0.00826726	0.0693082
1213	7	136113468	137657459	1420	136	BIP	0.0014674	0.0204512	2.68874e-05
1213	7	136113468	137657459	1420	136	DEP	0.000268569	0.000629886	0.00534691
1213	7	136113468	137657459	1420	136	INS	0.000123513	0.000212266	0.00367721
1213	7	136113468	137657459	1420	136	OCD	0	0	0.465343
1213	7	136113468	137657459	1420	136	PTSD	0.000248232	0.000896385	0.0242554
1213	7	136113468	137657459	1420	136	SCZ	0.00138517	0.0193053	3.79563e-20
1213	7	136113468	137657459	1420	136	TS	0.00011556	0.00161056	0.385911
1214	7	137657460	138755107	1100	167	ADHD	0.00104801	0.00658727	0.00438267
1214	7	137657460	138755107	1100	167	ALC	0.000321481	0.000564922	0.000869846
1214	7	137657460	138755107	1100	167	ANO	0.000297002	0.0018668	0.103707
1214	7	137657460	138755107	1100	167	ANX	3.906e-05	0.000114138	0.287213
1214	7	137657460	138755107	1100	167	ASD	0.00090902	0.0126691	0.0203762
1214	7	137657460	138755107	1100	167	BIP	0.00149166	0.0207894	8.9049e-05
1214	7	137657460	138755107	1100	167	DEP	0.000216441	0.000507628	0.0262908
1214	7	137657460	138755107	1100	167	INS	9.77806e-05	0.000168044	0.0241758
1214	7	137657460	138755107	1100	167	OCD	0.00333379	0.0209545	0.0436487
1214	7	137657460	138755107	1100	167	PTSD	0.00016825	0.000607565	0.100703
1214	7	137657460	138755107	1100	167	SCZ	0.00116849	0.0162853	2.74121e-15
1214	7	137657460	138755107	1100	167	TS	0.00386226	0.0538285	0.00420429
1215	7	138755108	140217630	1380	169	ADHD	0.00160729	0.0101026	7.42372e-05
1215	7	138755108	140217630	1380	169	ALC	0.000119697	0.000210337	0.0819556
1215	7	138755108	140217630	1380	169	ANO	0.00166417	0.0104601	7.83395e-08
1215	7	138755108	140217630	1380	169	ANX	0.000121949	0.00035635	0.0555693
1215	7	138755108	140217630	1380	169	ASD	0.000752896	0.0104931	0.0428019
1215	7	138755108	140217630	1380	169	BIP	0.000513216	0.00715271	0.0776664
1215	7	138755108	140217630	1380	169	DEP	0.000158559	0.000371876	0.0850208
1215	7	138755108	140217630	1380	169	INS	8.77072e-05	0.000150732	0.0352742
1215	7	138755108	140217630	1380	169	OCD	0.00601685	0.0378189	0.00262372
1215	7	138755108	140217630	1380	169	PTSD	0.000289331	0.0010448	0.0190469
1215	7	138755108	140217630	1380	169	SCZ	0.00110803	0.0154427	7.25768e-14
1215	7	138755108	140217630	1380	169	TS	0.00321375	0.0447902	0.0110809
1216	7	140217631	142098979	1720	134	ALC	0.00022509	0.000395539	0.00744788
1216	7	140217631	142098979	1720	134	ANO	5.58572e-05	0.00035109	0.378137
1216	7	140217631	142098979	1720	134	ANX	3.12754e-06	9.13901e-06	0.464372
1216	7	140217631	142098979	1720	134	ASD	0.00165787	0.0231059	8.6524e-05
1216	7	140217631	142098979	1720	134	BIP	0.000307235	0.00428195	0.15827
1216	7	140217631	142098979	1720	134	INS	6.30447e-05	0.000108347	0.0678712
1216	7	140217631	142098979	1720	134	OCD	0	0	0.395028
1216	7	140217631	142098979	1720	134	PTSD	4.22593e-05	0.000152601	0.347238
1216	7	140217631	142098979	1720	134	SCZ	0.000923436	0.01287	6.06682e-12
1216	7	140217631	142098979	1720	134	TS	0.00278732	0.038847	0.0104509
1217	7	142098980	144324464	2096	132	ADHD	0.000484307	0.00304411	0.0811988
1217	7	142098980	144324464	2096	132	ALC	7.19735e-05	0.000126475	0.166069
1217	7	142098980	144324464	2096	132	ANO	0.000703146	0.00441962	0.00284291
1217	7	142098980	144324464	2096	132	ASD	0.000574649	0.00800891	0.0749456
1217	7	142098980	144324464	2096	132	BIP	0.000227387	0.00316911	0.21445
1217	7	142098980	144324464	2096	132	DEP	0.000101373	0.000237755	0.139141
1217	7	142098980	144324464	2096	132	INS	1.98574e-05	3.41265e-05	0.313557
1217	7	142098980	144324464	2096	132	PTSD	5.4975e-05	0.000198519	0.326263
1217	7	142098980	144324464	2096	132	SCZ	0.000448874	0.00625599	8.88054e-05
1217	7	142098980	144324464	2096	132	TS	0.00462798	0.0645004	0.000174293
1218	7	144324465	145415775	1579	112	ADHD	0.00035342	0.00222142	0.131521
1218	7	144324465	145415775	1579	112	ALC	7.21628e-05	0.000126808	0.148867
1218	7	144324465	145415775	1579	112	ANO	0.000483002	0.0030359	0.0149447
1218	7	144324465	145415775	1579	112	ASD	0.000382204	0.0053268	0.129063
1218	7	144324465	145415775	1579	112	BIP	0.000229012	0.00319176	0.201707
1218	7	144324465	145415775	1579	112	OCD	0.00228517	0.0143634	0.0698868
1218	7	144324465	145415775	1579	112	PTSD	0.000119859	0.000432821	0.145001
1218	7	144324465	145415775	1579	112	SCZ	6.51291e-05	0.000907708	0.209038
1218	7	144324465	145415775	1579	112	TS	0.00361638	0.0504017	0.00114177
1219	7	145415776	146574327	1685	87	ADHD	0.000523264	0.00328897	0.0327714
1219	7	145415776	146574327	1685	87	ANO	0.000253435	0.00159297	0.088353
1219	7	145415776	146574327	1685	87	ANX	3.4409e-05	0.000100547	0.246292
1219	7	145415776	146574327	1685	87	BIP	0.000260319	0.00362807	0.155804
1219	7	145415776	146574327	1685	87	INS	8.52973e-05	0.00014659	0.0107819
1219	7	145415776	146574327	1685	87	SCZ	0.000145829	0.00203243	0.0427514
1220	7	146574328	147352171	1219	80	ADHD	0.000155756	0.000979003	0.266041
1220	7	146574328	147352171	1219	80	ALC	2.91606e-05	5.12423e-05	0.304786
1220	7	146574328	147352171	1219	80	ANO	0.000403526	0.00253636	0.0214881
1220	7	146574328	147352171	1219	80	ASD	0.000524921	0.00731585	0.0537694
1220	7	146574328	147352171	1219	80	DEP	0.000210096	0.000492748	0.00513928
1220	7	146574328	147352171	1219	80	INS	4.75178e-05	8.1663e-05	0.0769425
1220	7	146574328	147352171	1219	80	OCD	0.00125842	0.00790978	0.157695
1220	7	146574328	147352171	1219	80	SCZ	0.000462787	0.00644989	2.2983e-06
1220	7	146574328	147352171	1219	80	TS	0.00324026	0.0451596	0.00139643
1221	7	147352172	148622913	1784	171	ADHD	0.000436174	0.00274157	0.120748
1221	7	147352172	148622913	1784	171	ALC	8.73473e-06	1.53491e-05	0.405988
1221	7	147352172	148622913	1784	171	ANO	0.000862795	0.00542309	0.000644684
1221	7	147352172	148622913	1784	171	ANX	0.000122857	0.000359	0.051071
1221	7	147352172	148622913	1784	171	ASD	0.00142426	0.01985	0.00126892
1221	7	147352172	148622913	1784	171	BIP	0.00101717	0.0141764	0.00356043
1221	7	147352172	148622913	1784	171	DEP	0.000284482	0.000667209	0.00700505
1221	7	147352172	148622913	1784	171	INS	0.000144241	0.00024789	0.00269575
1221	7	147352172	148622913	1784	171	OCD	0.00652838	0.0410341	0.000492766
1221	7	147352172	148622913	1784	171	PTSD	0.000701597	0.00253352	7.63152e-06
1221	7	147352172	148622913	1784	171	SCZ	0.000509415	0.00709975	5.98088e-05
1221	7	147352172	148622913	1784	171	TS	0.0064552	0.0899665	6.98697e-06
1222	7	148622914	149842999	1186	109	ADHD	0.000706108	0.00443824	0.015337
1222	7	148622914	149842999	1186	109	ALC	2.50528e-05	4.40239e-05	0.328847
1222	7	148622914	149842999	1186	109	ANO	0.000469254	0.0029495	0.0196484
1222	7	148622914	149842999	1186	109	BIP	5.64114e-05	0.000786209	0.389877
1222	7	148622914	149842999	1186	109	DEP	0.000230041	0.000539525	0.00646488
1222	7	148622914	149842999	1186	109	INS	3.05199e-05	5.24509e-05	0.194009
1222	7	148622914	149842999	1186	109	OCD	0.000193215	0.00121445	0.37072
1222	7	148622914	149842999	1186	109	PTSD	8.21292e-05	0.000296575	0.198833
1222	7	148622914	149842999	1186	109	SCZ	0.000297773	0.00415008	0.00246179
1222	7	148622914	149842999	1186	109	TS	0.00326436	0.0454956	0.00426833
1223	7	149843000	150897818	1388	143	ADHD	0.00125667	0.00789879	0.000647025
1223	7	149843000	150897818	1388	143	ALC	0.000316529	0.000556219	0.000326443
1223	7	149843000	150897818	1388	143	ANO	0.000735556	0.00462334	0.0015096
1223	7	149843000	150897818	1388	143	ANX	0.000143724	0.000419976	0.0223109
1223	7	149843000	150897818	1388	143	ASD	0.000490254	0.00683269	0.104393
1223	7	149843000	150897818	1388	143	BIP	0.000595129	0.00829435	0.038702
1223	7	149843000	150897818	1388	143	DEP	0.000236277	0.000554151	0.0109324
1223	7	149843000	150897818	1388	143	INS	8.28503e-05	0.000142385	0.0312606
1223	7	149843000	150897818	1388	143	OCD	0.00426435	0.0268035	0.0145003
1223	7	149843000	150897818	1388	143	PTSD	0.000217855	0.000786692	0.0470246
1223	7	149843000	150897818	1388	143	SCZ	0.000570716	0.0079541	1.2099e-06
1223	7	149843000	150897818	1388	143	TS	0.00171883	0.0239554	0.0621222
1224	7	150897819	152253294	824	139	ADHD	0.000985513	0.00619444	0.00329836
1224	7	150897819	152253294	824	139	ALC	0.000256761	0.000451191	0.00222984
1224	7	150897819	152253294	824	139	ANO	0.000540215	0.00339552	0.0173062
1224	7	150897819	152253294	824	139	ANX	0.000134083	0.000391804	0.0288498
1224	7	150897819	152253294	824	139	ASD	0.000147245	0.00205216	0.324639
1224	7	150897819	152253294	824	139	BIP	0.000979561	0.0136522	0.0023617
1224	7	150897819	152253294	824	139	DEP	6.86275e-05	0.000160955	0.224994
1224	7	150897819	152253294	824	139	INS	0.000135704	0.000233219	0.00194432
1224	7	150897819	152253294	824	139	OCD	0.000896968	0.00563789	0.209749
1224	7	150897819	152253294	824	139	PTSD	7.17692e-06	2.59164e-05	0.432245
1224	7	150897819	152253294	824	139	SCZ	0.000379562	0.00528998	0.000582177
1224	7	150897819	152253294	824	139	TS	0.00676427	0.094274	1.45693e-06
1225	7	152253295	153241228	1406	142	ADHD	0.00110981	0.00697571	0.00158964
1225	7	152253295	153241228	1406	142	ALC	0.000195705	0.000343902	0.0142866
1225	7	152253295	153241228	1406	142	ANO	0.000495922	0.00311712	0.0205792
1225	7	152253295	153241228	1406	142	ANX	0.000127344	0.000372113	0.0310398
1225	7	152253295	153241228	1406	142	ASD	0.00035496	0.0049471	0.188984
1225	7	152253295	153241228	1406	142	BIP	0.00142137	0.0198098	5.7817e-05
1225	7	152253295	153241228	1406	142	DEP	0.000284736	0.000667803	0.00351691
1225	7	152253295	153241228	1406	142	INS	3.03123e-05	5.2094e-05	0.23455
1225	7	152253295	153241228	1406	142	OCD	0.00262976	0.0165293	0.0352221
1225	7	152253295	153241228	1406	142	PTSD	0.000210455	0.00075997	0.0467906
1225	7	152253295	153241228	1406	142	SCZ	0.000295238	0.00411475	0.00499341
1225	7	152253295	153241228	1406	142	TS	0.00407144	0.0567439	0.00101038
1226	7	153241229	154407487	1263	165	ADHD	0.00104213	0.00655032	0.00434239
1226	7	153241229	154407487	1263	165	ALC	0.000349187	0.000613606	0.000188057
1226	7	153241229	154407487	1263	165	ANO	0.000814618	0.00512028	0.00225325
1226	7	153241229	154407487	1263	165	ANX	0.00023699	0.00069251	0.00115275
1226	7	153241229	154407487	1263	165	ASD	0.000453369	0.00631863	0.138012
1226	7	153241229	154407487	1263	165	BIP	0.00036439	0.00507852	0.145494
1226	7	153241229	154407487	1263	165	DEP	0.000437968	0.00102718	0.000126014
1226	7	153241229	154407487	1263	165	INS	0.000141026	0.000242364	0.00307499
1226	7	153241229	154407487	1263	165	OCD	0.00210274	0.0132168	0.0935941
1226	7	153241229	154407487	1263	165	PTSD	0.000370512	0.00133795	0.00578586
1226	7	153241229	154407487	1263	165	SCZ	0.00060193	0.00838913	2.54498e-06
1226	7	153241229	154407487	1263	165	TS	0.00403397	0.0562216	0.00218149
1227	7	154407488	155280610	1263	154	ADHD	0.00118036	0.00741915	0.00173798
1227	7	154407488	155280610	1263	154	ALC	0.000216812	0.000380991	0.0150003
1227	7	154407488	155280610	1263	154	ANO	0.00122339	0.00768959	1.67314e-05
1227	7	154407488	155280610	1263	154	ANX	0.000176036	0.000514398	0.00790485
1227	7	154407488	155280610	1263	154	BIP	0.00072084	0.0100464	0.0196594
1227	7	154407488	155280610	1263	154	DEP	0.000556376	0.00130489	1.35985e-06
1227	7	154407488	155280610	1263	154	INS	4.04897e-05	6.95848e-05	0.180516
1227	7	154407488	155280610	1263	154	OCD	0.0131864	0.0828832	4.41547e-10
1227	7	154407488	155280610	1263	154	PTSD	0.000769809	0.00277984	7.8993e-08
1227	7	154407488	155280610	1263	154	SCZ	0.00099444	0.0138596	7.75943e-13
1227	7	154407488	155280610	1263	154	TS	0.00636908	0.0887662	2.60581e-06
1228	7	155280611	156344386	1339	179	ADHD	0.00149347	0.00938717	0.000183818
1228	7	155280611	156344386	1339	179	ALC	0.000779513	0.0013698	1.65163e-11
1228	7	155280611	156344386	1339	179	ANO	0.00105181	0.00661113	0.000182543
1228	7	155280611	156344386	1339	179	ANX	7.01604e-05	0.000205016	0.178798
1228	7	155280611	156344386	1339	179	ASD	0.00090296	0.0125846	0.0215258
1228	7	155280611	156344386	1339	179	BIP	0.00156174	0.0217661	5.16086e-05
1228	7	155280611	156344386	1339	179	DEP	0.000189348	0.000444086	0.0445723
1228	7	155280611	156344386	1339	179	INS	0.000350655	0.000602629	1.31019e-09
1228	7	155280611	156344386	1339	179	OCD	0.00985146	0.0619213	2.63555e-06
1228	7	155280611	156344386	1339	179	PTSD	0.000840182	0.00303396	2.45538e-07
1228	7	155280611	156344386	1339	179	SCZ	0.000784373	0.0109318	4.04851e-08
1228	7	155280611	156344386	1339	179	TS	0.00308582	0.0430072	0.0126482
1229	7	156344387	157199331	1514	126	ADHD	0.00059296	0.00372704	0.0375547
1229	7	156344387	157199331	1514	126	ALC	0.000518125	0.000910473	4.94057e-08
1229	7	156344387	157199331	1514	126	ANO	0.000282174	0.00177361	0.061295
1229	7	156344387	157199331	1514	126	ANX	1.61703e-05	4.72513e-05	0.377205
1229	7	156344387	157199331	1514	126	ASD	0.000327828	0.00456895	0.173949
1229	7	156344387	157199331	1514	126	BIP	0.00161507	0.0225093	3.35661e-06
1229	7	156344387	157199331	1514	126	DEP	6.79893e-05	0.000159458	0.222993
1229	7	156344387	157199331	1514	126	INS	4.11782e-05	7.07679e-05	0.153228
1229	7	156344387	157199331	1514	126	OCD	0.00192187	0.0120799	0.139069
1229	7	156344387	157199331	1514	126	PTSD	0.000221061	0.000798268	0.039396
1229	7	156344387	157199331	1514	126	SCZ	0.000360934	0.00503035	0.000758716
1229	7	156344387	157199331	1514	126	TS	0.000870279	0.0121291	0.233339
1230	7	157199332	158031247	1114	143	ADHD	0.000339782	0.0021357	0.161795
1230	7	157199332	158031247	1114	143	ALC	0.000513109	0.000901659	1.52548e-07
1230	7	157199332	158031247	1114	143	ANO	0.000455644	0.00286395	0.0374635
1230	7	157199332	158031247	1114	143	ANX	0.000118666	0.000346755	0.0405617
1230	7	157199332	158031247	1114	143	ASD	0.000628418	0.0087583	0.0677256
1230	7	157199332	158031247	1114	143	BIP	0.000657626	0.00916536	0.0250613
1230	7	157199332	158031247	1114	143	DEP	0.000353825	0.000829842	0.000641814
1230	7	157199332	158031247	1114	143	INS	5.84726e-05	0.00010049	0.0952522
1230	7	157199332	158031247	1114	143	OCD	0	0	0.392446
1230	7	157199332	158031247	1114	143	PTSD	0.000548715	0.00198145	0.000125082
1230	7	157199332	158031247	1114	143	SCZ	0.000568471	0.00792282	1.71009e-06
1230	7	157199332	158031247	1114	143	TS	0.00315099	0.0439155	0.00952023
1231	7	158031248	159128566	1711	132	ADHD	0.000233884	0.00147008	0.221669
1231	7	158031248	159128566	1711	132	ALC	6.55885e-05	0.000115255	0.182848
1231	7	158031248	159128566	1711	132	ANO	0.000349331	0.00219572	0.0592513
1231	7	158031248	159128566	1711	132	ANX	5.5374e-05	0.000161809	0.172054
1231	7	158031248	159128566	1711	132	ASD	7.46233e-05	0.00104003	0.391387
1231	7	158031248	159128566	1711	132	BIP	0.000193642	0.0026988	0.240093
1231	7	158031248	159128566	1711	132	SCZ	3.00736e-05	0.000419137	0.360676
1231	7	158031248	159128566	1711	132	TS	0.00402896	0.0561519	0.000815241
1232	8	11740	660414	959	147	ADHD	0.000561074	0.00352662	0.0623651
1232	8	11740	660414	959	147	ALC	0.000428942	0.000753755	1.03839e-05
1232	8	11740	660414	959	147	ANO	0.000588614	0.00369973	0.0113706
1232	8	11740	660414	959	147	ASD	1.0057e-05	0.000140164	0.456152
1232	8	11740	660414	959	147	BIP	0.00161041	0.0224444	1.07212e-05
1232	8	11740	660414	959	147	DEP	0.000174543	0.000409363	0.0462923
1232	8	11740	660414	959	147	OCD	0.000758371	0.00476673	0.103737
1232	8	11740	660414	959	147	SCZ	0.000482394	0.00672315	0.000104153
1233	8	660415	1161824	1076	167	ADHD	0.00133302	0.00837871	0.000563339
1233	8	660415	1161824	1076	167	ALC	0.000127513	0.000224071	0.0858973
1233	8	660415	1161824	1076	167	ANO	0.000757834	0.00476336	0.00415114
1233	8	660415	1161824	1076	167	ASD	0.000680772	0.00948795	0.0569341
1233	8	660415	1161824	1076	167	BIP	0.000245465	0.00342106	0.220598
1233	8	660415	1161824	1076	167	DEP	0	0	0.482281
1233	8	660415	1161824	1076	167	INS	0.000142051	0.000244127	0.00329467
1233	8	660415	1161824	1076	167	OCD	0	0	0.442669
1233	8	660415	1161824	1076	167	SCZ	0.000892527	0.0124392	2.12924e-10
1234	8	1161825	1628039	1062	161	ADHD	0.000578502	0.00363617	0.052273
1234	8	1161825	1628039	1062	161	ALC	1.01676e-05	1.78669e-05	0.397586
1234	8	1161825	1628039	1062	161	ANO	0.000266561	0.00167547	0.115421
1234	8	1161825	1628039	1062	161	ANX	1.17243e-05	3.42597e-05	0.416789
1234	8	1161825	1628039	1062	161	BIP	0.000555165	0.00773736	0.0571456
1234	8	1161825	1628039	1062	161	DEP	0.000366569	0.00085973	0.000835053
1234	8	1161825	1628039	1062	161	INS	5.66203e-05	9.73064e-05	0.120156
1234	8	1161825	1628039	1062	161	OCD	0.00630044	0.0396014	0.000281918
1234	8	1161825	1628039	1062	161	PTSD	0.000211839	0.000764967	0.0473412
1234	8	1161825	1628039	1062	161	SCZ	0.000894775	0.0124705	4.43923e-10
1235	8	1628040	2070902	635	141	ADHD	0.000551627	0.00346725	0.056836
1235	8	1628040	2070902	635	141	ALC	6.28478e-05	0.000110439	0.209254
1235	8	1628040	2070902	635	141	ANO	0.000845993	0.00531749	0.000975693
1235	8	1628040	2070902	635	141	ANX	5.33253e-05	0.000155822	0.197156
1235	8	1628040	2070902	635	141	ASD	0.000319928	0.00445886	0.186328
1235	8	1628040	2070902	635	141	BIP	0.000213515	0.00297577	0.233333
1235	8	1628040	2070902	635	141	DEP	3.99646e-05	9.37306e-05	0.322798
1235	8	1628040	2070902	635	141	INS	0.000135813	0.000233405	0.00222566
1235	8	1628040	2070902	635	141	OCD	0.000301722	0.00189647	0.329118
1235	8	1628040	2070902	635	141	PTSD	0.000239577	0.000865132	0.0351485
1235	8	1628040	2070902	635	141	SCZ	0.000456674	0.0063647	0.000105488
1235	8	1628040	2070902	635	141	TS	0.00388623	0.0541626	0.00202956
1236	8	2070903	2396122	817	88	ADHD	0.000460822	0.00289649	0.043668
1236	8	2070903	2396122	817	88	BIP	0.000354972	0.00494727	0.0893315
1236	8	2070903	2396122	817	88	DEP	7.92928e-05	0.000185969	0.162269
1236	8	2070903	2396122	817	88	INS	9.45058e-06	1.62416e-05	0.366751
1236	8	2070903	2396122	817	88	OCD	0.00582079	0.0365865	0.000546107
1236	8	2070903	2396122	817	88	PTSD	1.43464e-05	5.18058e-05	0.441147
1236	8	2070903	2396122	817	88	SCZ	0.000244363	0.00340571	0.00660406
1237	8	2396123	2970491	1285	159	ADHD	0.000921675	0.00579319	0.00731121
1237	8	2396123	2970491	1285	159	ALC	0.000215638	0.000378929	0.0103202
1237	8	2396123	2970491	1285	159	ANO	0.000529726	0.00332959	0.0157647
1237	8	2396123	2970491	1285	159	ANX	5.46975e-05	0.000159832	0.218425
1237	8	2396123	2970491	1285	159	BIP	1.14344e-05	0.000159362	0.46464
1237	8	2396123	2970491	1285	159	DEP	0.000264398	0.000620104	0.00935461
1237	8	2396123	2970491	1285	159	INS	0.000131278	0.000225611	0.00406805
1237	8	2396123	2970491	1285	159	OCD	0.00575103	0.036148	0.00186961
1237	8	2396123	2970491	1285	159	PTSD	0.000105209	0.000379917	0.242569
1237	8	2396123	2970491	1285	159	SCZ	0.00064188	0.00894592	6.62913e-07
1237	8	2396123	2970491	1285	159	TS	0.00369093	0.0514407	0.00208961
1238	8	2970492	3386667	1462	172	ADHD	0.000224602	0.00141174	0.260895
1238	8	2970492	3386667	1462	172	ALC	0.000349566	0.000614274	0.000445605
1238	8	2970492	3386667	1462	172	ANO	0.000728422	0.0045785	0.00379447
1238	8	2970492	3386667	1462	172	ANX	0.00011543	0.000337299	0.0613349
1238	8	2970492	3386667	1462	172	ASD	0.000250543	0.00349184	0.227411
1238	8	2970492	3386667	1462	172	BIP	0.00104579	0.0145753	0.0026979
1238	8	2970492	3386667	1462	172	DEP	0.000164642	0.000386143	0.0692711
1238	8	2970492	3386667	1462	172	INS	2.16382e-05	3.7187e-05	0.314636
1238	8	2970492	3386667	1462	172	OCD	0.0012994	0.00816736	0.160958
1238	8	2970492	3386667	1462	172	PTSD	1.59969e-07	5.7766e-07	0.463163
1238	8	2970492	3386667	1462	172	SCZ	0.000938405	0.0130786	2.72246e-11
1238	8	2970492	3386667	1462	172	TS	0.000901801	0.0125685	0.172756
1239	8	3386668	3787248	1312	178	ADHD	0.0011306	0.00710641	0.00343534
1239	8	3386668	3787248	1312	178	ALC	5.92794e-05	0.000104168	0.261682
1239	8	3386668	3787248	1312	178	ANO	0.000229852	0.00144473	0.153415
1239	8	3386668	3787248	1312	178	ANX	9.42216e-05	0.000275326	0.106973
1239	8	3386668	3787248	1312	178	ASD	0.000527252	0.00734833	0.103205
1239	8	3386668	3787248	1312	178	BIP	0.000975651	0.0135977	0.00533773
1239	8	3386668	3787248	1312	178	DEP	0.000137623	0.000322774	0.0909811
1239	8	3386668	3787248	1312	178	INS	2.17057e-05	3.7303e-05	0.309215
1239	8	3386668	3787248	1312	178	OCD	0.00786963	0.0494645	8.831e-05
1239	8	3386668	3787248	1312	178	PTSD	7.55024e-05	0.000272645	0.259503
1239	8	3386668	3787248	1312	178	SCZ	0.000889907	0.0124027	2.05217e-09
1240	8	3787249	4273083	1416	221	ADHD	0.000183094	0.00115084	0.284141
1240	8	3787249	4273083	1416	221	ALC	0.00026539	0.000466355	0.0105571
1240	8	3787249	4273083	1416	221	ANO	0.000642978	0.00404144	0.0197921
1240	8	3787249	4273083	1416	221	ANX	0.000202564	0.000591915	0.00907111
1240	8	3787249	4273083	1416	221	ASD	0.000331616	0.00462175	0.22172
1240	8	3787249	4273083	1416	221	BIP	0.00097829	0.0136345	0.0108479
1240	8	3787249	4273083	1416	221	DEP	0.00034346	0.000805531	0.0042939
1240	8	3787249	4273083	1416	221	INS	9.18163e-05	0.000157794	0.0478297
1240	8	3787249	4273083	1416	221	OCD	0.000674604	0.00424022	0.143163
1240	8	3787249	4273083	1416	221	PTSD	0.000331811	0.00119819	0.0187169
1240	8	3787249	4273083	1416	221	SCZ	0.00138736	0.0193357	1.65877e-16
1240	8	3787249	4273083	1416	221	TS	0.00573192	0.0798861	0.000315928
1241	8	4273084	4893120	1379	219	ADHD	0.000248335	0.00156091	0.23188
1241	8	4273084	4893120	1379	219	ALC	0.000407849	0.00071669	0.000189865
1241	8	4273084	4893120	1379	219	ANO	0.000277978	0.00174723	0.14942
1241	8	4273084	4893120	1379	219	ANX	0.000364994	0.00106655	6.08887e-05
1241	8	4273084	4893120	1379	219	ASD	0.00230028	0.0320591	2.01626e-05
1241	8	4273084	4893120	1379	219	DEP	0.000458961	0.00107642	0.000293565
1241	8	4273084	4893120	1379	219	INS	0.000229093	0.000393714	8.44769e-05
1241	8	4273084	4893120	1379	219	OCD	0.00278034	0.0174758	0.0655514
1241	8	4273084	4893120	1379	219	PTSD	0.000352565	0.00127314	0.0163712
1241	8	4273084	4893120	1379	219	SCZ	0.000845148	0.0117789	1.1201e-07
1241	8	4273084	4893120	1379	219	TS	0.00522501	0.0728213	0.000795823
1242	8	4893121	5566269	1573	187	ADHD	0.0012307	0.00773556	0.00228766
1242	8	4893121	5566269	1573	187	ALC	4.52783e-05	7.9565e-05	0.252363
1242	8	4893121	5566269	1573	187	ANO	0.00130685	0.00821422	5.79879e-06
1242	8	4893121	5566269	1573	187	ANX	5.50007e-05	0.000160718	0.212107
1242	8	4893121	5566269	1573	187	BIP	0.00115564	0.0161062	0.00180594
1242	8	4893121	5566269	1573	187	DEP	0.000613522	0.00143892	1.40314e-06
1242	8	4893121	5566269	1573	187	INS	0.000191852	0.000329712	0.000296334
1242	8	4893121	5566269	1573	187	OCD	0.00324567	0.0204007	0.0467667
1242	8	4893121	5566269	1573	187	SCZ	0.000616957	0.00859857	1.84234e-05
1243	8	5566270	6019163	1220	125	ADHD	0.000353573	0.00222238	0.129103
1243	8	5566270	6019163	1220	125	ALC	1.98663e-05	3.491e-05	0.349017
1243	8	5566270	6019163	1220	125	ANO	0.000442231	0.00277964	0.0259625
1243	8	5566270	6019163	1220	125	ANX	5.13449e-05	0.000150035	0.19175
1243	8	5566270	6019163	1220	125	DEP	8.70676e-05	0.000204204	0.170685
1243	8	5566270	6019163	1220	125	OCD	0.0016294	0.0102416	0.155281
1243	8	5566270	6019163	1220	125	PTSD	0.000192086	0.000693636	0.0555288
1243	8	5566270	6019163	1220	125	SCZ	0.000224712	0.00313182	0.0186766
1244	8	6019164	6663427	1530	175	ADHD	0.000906858	0.00570005	0.0118818
1244	8	6019164	6663427	1530	175	ALC	3.43413e-05	6.0346e-05	0.304145
1244	8	6019164	6663427	1530	175	ANO	8.73931e-05	0.000549309	0.361481
1244	8	6019164	6663427	1530	175	ANX	7.51757e-05	0.000219672	0.151895
1244	8	6019164	6663427	1530	175	ASD	0.000869072	0.0121123	0.0284559
1244	8	6019164	6663427	1530	175	BIP	0.000222426	0.00309997	0.244808
1244	8	6019164	6663427	1530	175	DEP	0.000316621	0.000742584	0.00339601
1244	8	6019164	6663427	1530	175	INS	4.64167e-05	7.97708e-05	0.167057
1244	8	6019164	6663427	1530	175	OCD	0.00225736	0.0141886	0.0870211
1244	8	6019164	6663427	1530	175	PTSD	0.000384687	0.00138913	0.00535444
1244	8	6019164	6663427	1530	175	SCZ	6.67717e-05	0.000930601	0.224125
1244	8	6019164	6663427	1530	175	TS	0.002622	0.0365429	0.0304763
1245	8	6663428	8064600	395	91	ADHD	0.000346494	0.00217789	0.101246
1245	8	6663428	8064600	395	91	ALC	3.09377e-07	5.43652e-07	0.457558
1245	8	6663428	8064600	395	91	ANO	0.000445023	0.00279719	0.0147819
1245	8	6663428	8064600	395	91	BIP	0.000179541	0.00250228	0.228886
1245	8	6663428	8064600	395	91	DEP	3.26811e-05	7.66484e-05	0.326556
1245	8	6663428	8064600	395	91	OCD	0.00212684	0.0133683	0.0605965
1245	8	6663428	8064600	395	91	PTSD	5.65329e-05	0.000204144	0.246373
1245	8	6663428	8064600	395	91	SCZ	8.30944e-05	0.00115809	0.148786
1245	8	6663428	8064600	395	91	TS	0.000746651	0.0104061	0.202491
1246	8	8064601	8589770	961	119	ADHD	0.000105709	0.000664436	0.324974
1246	8	8064601	8589770	961	119	ALC	0.000143447	0.000252071	0.0458585
1246	8	8064601	8589770	961	119	ANX	0.000245403	0.000717093	0.000322851
1246	8	8064601	8589770	961	119	ASD	0.000546851	0.00762149	0.0779008
1246	8	8064601	8589770	961	119	DEP	0.000146908	0.000344549	0.0556908
1246	8	8064601	8589770	961	119	INS	5.23101e-05	8.98991e-05	0.106044
1246	8	8064601	8589770	961	119	OCD	0.000684504	0.00430244	0.313422
1246	8	8064601	8589770	961	119	SCZ	0.000166629	0.00232232	0.059878
1246	8	8064601	8589770	961	119	TS	0.000151835	0.00211613	0.39447
1247	8	8589771	9167795	938	126	ALC	0.000235232	0.000413361	0.00432401
1247	8	8589771	9167795	938	126	ANO	6.52622e-05	0.000410205	0.345778
1247	8	8589771	9167795	938	126	ANX	3.88356e-05	0.000113482	0.25743
1247	8	8589771	9167795	938	126	ASD	0.000789569	0.0110043	0.022004
1247	8	8589771	9167795	938	126	BIP	0.000142511	0.00198618	0.28666
1247	8	8589771	9167795	938	126	DEP	4.77169e-05	0.000111913	0.281962
1247	8	8589771	9167795	938	126	INS	0.000115656	0.000198764	0.00507509
1247	8	8589771	9167795	938	126	OCD	0.000939812	0.00590718	0.264829
1247	8	8589771	9167795	938	126	PTSD	0.000186146	0.000672186	0.0699929
1247	8	8589771	9167795	938	126	SCZ	0.000188664	0.00262941	0.0379108
1247	8	8589771	9167795	938	126	TS	2.65638e-05	0.000370221	0.481633
1248	8	9167796	9835863	1322	127	ADHD	0.00185661	0.0116697	8.50389e-07
1248	8	9167796	9835863	1322	127	ALC	0.000177542	0.000311985	0.019101
1248	8	9167796	9835863	1322	127	ANO	0.000696168	0.00437576	0.00155861
1248	8	9167796	9835863	1322	127	ANX	0.00013337	0.000389721	0.0265088
1248	8	9167796	9835863	1322	127	ASD	0.000548505	0.00764454	0.0657995
1248	8	9167796	9835863	1322	127	BIP	0.000204356	0.00284812	0.249605
1248	8	9167796	9835863	1322	127	DEP	3.26982e-05	7.66885e-05	0.332765
1248	8	9167796	9835863	1322	127	INS	6.45457e-05	0.000110927	0.0575986
1248	8	9167796	9835863	1322	127	OCD	0.00187802	0.0118043	0.0601845
1248	8	9167796	9835863	1322	127	PTSD	0.000351459	0.00126915	0.00337867
1248	8	9167796	9835863	1322	127	SCZ	0.000684997	0.00954683	1.94084e-08
1248	8	9167796	9835863	1322	127	TS	0.00109439	0.0152526	0.124192
1249	8	9835864	10478851	1065	170	ADHD	0.000274603	0.00172602	0.20266
1249	8	9835864	10478851	1065	170	ALC	0.0006007	0.00105558	2.68986e-08
1249	8	9835864	10478851	1065	170	ANO	0.00145396	0.00913887	4.12351e-07
1249	8	9835864	10478851	1065	170	ANX	0.000264947	0.000774205	0.00047318
1249	8	9835864	10478851	1065	170	ASD	0.000473117	0.00659386	0.124191
1249	8	9835864	10478851	1065	170	BIP	0.000734129	0.0102316	0.0219559
1249	8	9835864	10478851	1065	170	DEP	0.000353673	0.000829485	0.00118911
1249	8	9835864	10478851	1065	170	INS	0.000219133	0.000376598	2.34137e-05
1249	8	9835864	10478851	1065	170	OCD	0.00187069	0.0117582	0.110181
1249	8	9835864	10478851	1065	170	PTSD	0.000308274	0.0011132	0.0275424
1249	8	9835864	10478851	1065	170	SCZ	0.00117735	0.0164088	3.05601e-14
1250	8	10478852	11466761	1470	175	ADHD	6.26899e-05	0.000394037	0.400918
1250	8	10478852	11466761	1470	175	ALC	0.000268684	0.000472143	0.00330652
1250	8	10478852	11466761	1470	175	ANO	0.000187958	0.00118141	0.194805
1250	8	10478852	11466761	1470	175	ANX	0.000145614	0.0004255	0.0324928
1250	8	10478852	11466761	1470	175	ASD	0.000106223	0.00148043	0.337455
1250	8	10478852	11466761	1470	175	BIP	9.05209e-05	0.00126159	0.369569
1250	8	10478852	11466761	1470	175	DEP	6.8719e-05	0.00016117	0.232605
1250	8	10478852	11466761	1470	175	INS	0.000232007	0.000398723	1.67401e-05
1250	8	10478852	11466761	1470	175	OCD	0.00397296	0.024972	0.0153799
1250	8	10478852	11466761	1470	175	PTSD	0.000156056	0.000563531	0.148723
1250	8	10478852	11466761	1470	175	SCZ	0.00040678	0.00566932	0.00181274
1250	8	10478852	11466761	1470	175	TS	0.00236828	0.0330068	0.0560638
1251	8	11466762	12296849	833	122	ADHD	0.000122	0.000766829	0.329183
1251	8	11466762	12296849	833	122	ALC	0.000165283	0.000290443	0.0198718
1251	8	11466762	12296849	833	122	ANO	0.00011218	0.000705108	0.323303
1251	8	11466762	12296849	833	122	ANX	9.37228e-05	0.000273868	0.0749212
1251	8	11466762	12296849	833	122	ASD	0.000270945	0.00377617	0.21504
1251	8	11466762	12296849	833	122	DEP	9.54462e-05	0.000223854	0.149212
1251	8	11466762	12296849	833	122	INS	4.03974e-05	6.94262e-05	0.146598
1251	8	11466762	12296849	833	122	PTSD	7.30593e-05	0.000263823	0.211355
1251	8	11466762	12296849	833	122	SCZ	0.000182997	0.00255044	0.044525
1251	8	11466762	12296849	833	122	TS	0	0	0.318625
1252	8	12296850	12947935	631	82	ADHD	0.00010683	0.000671481	0.306059
1252	8	12296850	12947935	631	82	ALC	9.77509e-05	0.000171772	0.0701658
1252	8	12296850	12947935	631	82	ANO	6.25784e-06	3.93336e-05	0.456663
1252	8	12296850	12947935	631	82	ANX	0.00013618	0.000397934	0.0080344
1252	8	12296850	12947935	631	82	INS	9.43521e-05	0.000162152	0.00504245
1252	8	12296850	12947935	631	82	PTSD	4.42342e-05	0.000159733	0.279446
1252	8	12296850	12947935	631	82	SCZ	0.000611281	0.00851946	1.11145e-08
1252	8	12296850	12947935	631	82	TS	0.00028396	0.00395756	0.367584
1253	8	12947936	13395051	1096	105	ANO	3.84464e-05	0.000241654	0.371681
1253	8	12947936	13395051	1096	105	ANX	5.48963e-05	0.000160413	0.151601
1253	8	12947936	13395051	1096	105	INS	3.05656e-05	5.25294e-05	0.197099
1253	8	12947936	13395051	1096	105	OCD	0.0033433	0.0210143	0.0160661
1253	8	12947936	13395051	1096	105	SCZ	0.000221969	0.0030936	0.0197154
1253	8	12947936	13395051	1096	105	TS	0.00282603	0.0393865	0.00330747
1254	8	13395052	13948095	1953	153	ADHD	0.000340391	0.00213952	0.149381
1254	8	13395052	13948095	1953	153	ANO	0.000917112	0.00576451	0.000490393
1254	8	13395052	13948095	1953	153	ASD	7.50816e-05	0.00104642	0.393882
1254	8	13395052	13948095	1953	153	BIP	0.000696972	0.00971374	0.0190998
1254	8	13395052	13948095	1953	153	DEP	0.00010749	0.000252101	0.141953
1254	8	13395052	13948095	1953	153	OCD	0.00182858	0.0114935	0.109784
1254	8	13395052	13948095	1953	153	PTSD	9.74375e-05	0.000351854	0.221249
1254	8	13395052	13948095	1953	153	SCZ	0.00044375	0.00618457	0.000148342
1254	8	13395052	13948095	1953	153	TS	0	0	0.23571
1255	8	13948096	14389305	1033	90	ALC	3.51765e-05	6.18137e-05	0.274325
1255	8	13948096	14389305	1033	90	ANO	0.000497548	0.00312733	0.00587338
1255	8	13948096	14389305	1033	90	DEP	0.000173742	0.000407484	0.0200204
1255	8	13948096	14389305	1033	90	INS	1.41299e-05	2.42833e-05	0.310679
1255	8	13948096	14389305	1033	90	PTSD	0.000505286	0.00182463	1.93348e-05
1255	8	13948096	14389305	1033	90	SCZ	0.000506299	0.00705632	7.12207e-07
1255	8	13948096	14389305	1033	90	TS	0.000409005	0.00570032	0.334067
1256	8	14389306	14872767	1190	129	ALC	9.38286e-05	0.00016488	0.1268
1256	8	14389306	14872767	1190	129	ANO	8.57268e-05	0.000538835	0.326291
1256	8	14389306	14872767	1190	129	ASD	2.84377e-05	0.000396338	0.42404
1256	8	14389306	14872767	1190	129	OCD	0.00251222	0.0157906	0.0520911
1256	8	14389306	14872767	1190	129	PTSD	0.000248522	0.000897432	0.0185525
1256	8	14389306	14872767	1190	129	SCZ	0.000201562	0.00280918	0.0295851
1256	8	14389306	14872767	1190	129	TS	0.00204254	0.0284669	0.0549664
1257	8	14872768	15359692	1266	139	ANO	0.00022407	0.00140839	0.115053
1257	8	14872768	15359692	1266	139	BIP	0.000254489	0.00354683	0.20316
1257	8	14872768	15359692	1266	139	OCD	0.00182375	0.0114632	0.154604
1257	8	14872768	15359692	1266	139	PTSD	5.83069e-05	0.000210551	0.316602
1257	8	14872768	15359692	1266	139	SCZ	0.000460177	0.00641351	6.83605e-05
1258	8	15359693	15999328	1342	149	ADHD	0.000322129	0.00202474	0.192021
1258	8	15359693	15999328	1342	149	ALC	0.000107729	0.000189306	0.110492
1258	8	15359693	15999328	1342	149	ANO	0.000364615	0.00229179	0.0585537
1258	8	15359693	15999328	1342	149	ANX	0.000301619	0.000881364	7.37631e-05
1258	8	15359693	15999328	1342	149	ASD	0.000536189	0.00747289	0.0939116
1258	8	15359693	15999328	1342	149	BIP	0.000387009	0.00539376	0.108285
1258	8	15359693	15999328	1342	149	INS	1.40474e-05	2.41416e-05	0.365271
1258	8	15359693	15999328	1342	149	OCD	0.00431947	0.02715	0.0112481
1258	8	15359693	15999328	1342	149	PTSD	0.000299948	0.00108314	0.0158018
1258	8	15359693	15999328	1342	149	SCZ	0.000643276	0.00896537	6.45303e-07
1258	8	15359693	15999328	1342	149	TS	0.000720377	0.0100399	0.268682
1259	8	15999329	16988030	1135	141	ALC	0.000202981	0.000356687	0.0108564
1259	8	15999329	16988030	1135	141	ANO	0.000821569	0.00516397	0.00105037
1259	8	15999329	16988030	1135	141	ANX	4.36905e-05	0.000127668	0.273379
1259	8	15999329	16988030	1135	141	BIP	0.000422761	0.00589205	0.0998701
1259	8	15999329	16988030	1135	141	INS	4.14286e-05	7.11983e-05	0.152835
1259	8	15999329	16988030	1135	141	OCD	0	0	0.44463
1259	8	15999329	16988030	1135	141	PTSD	0.000195606	0.000706347	0.0711277
1259	8	15999329	16988030	1135	141	SCZ	9.97438e-05	0.00139013	0.191663
1260	8	16988031	17492672	818	154	ADHD	6.16432e-05	0.000387458	0.407178
1260	8	16988031	17492672	818	154	ALC	0.000326347	0.000573471	0.000442278
1260	8	16988031	17492672	818	154	ANO	0.000127981	0.000804422	0.304578
1260	8	16988031	17492672	818	154	ANX	0.000221097	0.000646069	0.0020326
1260	8	16988031	17492672	818	154	BIP	0.000517015	0.00720566	0.0651784
1260	8	16988031	17492672	818	154	DEP	0.000191206	0.000448444	0.0355583
1260	8	16988031	17492672	818	154	OCD	0.00708814	0.0445524	0.000133093
1260	8	16988031	17492672	818	154	PTSD	0.000358694	0.00129527	0.00579669
1260	8	16988031	17492672	818	154	SCZ	0.000355408	0.00495334	0.00274666
1260	8	16988031	17492672	818	154	TS	0.000221105	0.00308156	0.37698
1261	8	17492673	17947004	1304	105	ADHD	3.57511e-05	0.000224713	0.4207
1261	8	17492673	17947004	1304	105	ALC	2.11791e-05	3.72169e-05	0.349168
1261	8	17492673	17947004	1304	105	ANX	7.43573e-05	0.00021728	0.0989153
1261	8	17492673	17947004	1304	105	BIP	0.000501933	0.00699547	0.0369527
1261	8	17492673	17947004	1304	105	DEP	0.000115088	0.00026992	0.0951595
1261	8	17492673	17947004	1304	105	OCD	0.00469663	0.0295206	0.00100054
1261	8	17492673	17947004	1304	105	PTSD	9.01155e-05	0.000325414	0.189207
1261	8	17492673	17947004	1304	105	SCZ	8.71709e-05	0.00121491	0.16401
1262	8	17947005	18668609	1829	193	ADHD	0.000938889	0.00590138	0.0101498
1262	8	17947005	18668609	1829	193	ALC	0	0	0.453829
1262	8	17947005	18668609	1829	193	ANO	0.00125725	0.00790244	1.30775e-05
1262	8	17947005	18668609	1829	193	ANX	0.000354969	0.00103726	2.31454e-05
1262	8	17947005	18668609	1829	193	ASD	0.000903072	0.0125862	0.0320143
1262	8	17947005	18668609	1829	193	BIP	0.000400262	0.00557847	0.130018
1262	8	17947005	18668609	1829	193	DEP	7.17597e-05	0.000168301	0.253012
1262	8	17947005	18668609	1829	193	INS	0.000184668	0.000317366	0.000481731
1262	8	17947005	18668609	1829	193	OCD	0.00217872	0.0136943	0.0117907
1262	8	17947005	18668609	1829	193	PTSD	0.000143943	0.000519789	0.196985
1262	8	17947005	18668609	1829	193	SCZ	0.000742081	0.0103424	2.98522e-07
1262	8	17947005	18668609	1829	193	TS	0.00541827	0.0755147	0.000236121
1263	8	18668610	19488888	1257	181	ADHD	0.000586496	0.00368642	0.061697
1263	8	18668610	19488888	1257	181	ALC	0.000367025	0.000644953	0.000310314
1263	8	18668610	19488888	1257	181	ANO	0.00105767	0.00664796	7.02455e-05
1263	8	18668610	19488888	1257	181	ANX	0.000212194	0.000620055	0.0038209
1263	8	18668610	19488888	1257	181	ASD	4.37256e-05	0.000609406	0.416294
1263	8	18668610	19488888	1257	181	BIP	0.000152476	0.00212507	0.318495
1263	8	18668610	19488888	1257	181	DEP	7.52939e-05	0.00017659	0.235296
1263	8	18668610	19488888	1257	181	INS	0.000169003	0.000290446	0.000988146
1263	8	18668610	19488888	1257	181	OCD	0.00286858	0.0180304	0.0176878
1263	8	18668610	19488888	1257	181	PTSD	0.000199013	0.000718652	0.0810972
1263	8	18668610	19488888	1257	181	SCZ	0.000290157	0.00404393	0.0134629
1263	8	18668610	19488888	1257	181	TS	0.00632026	0.0880858	7.17345e-05
1264	8	19488889	20135628	1186	156	ADHD	0.000460478	0.00289433	0.10105
1264	8	19488889	20135628	1186	156	ALC	0.000246977	0.000434	0.00481478
1264	8	19488889	20135628	1186	156	ANO	0.000495355	0.00311355	0.0209314
1264	8	19488889	20135628	1186	156	ANX	0.000179	0.000523057	0.00511128
1264	8	19488889	20135628	1186	156	BIP	0.000458418	0.00638899	0.0869828
1264	8	19488889	20135628	1186	156	DEP	0.000246616	0.000578399	0.0122528
1264	8	19488889	20135628	1186	156	INS	0.000103273	0.000177484	0.0153247
1264	8	19488889	20135628	1186	156	OCD	0.007483	0.0470344	7.74311e-05
1264	8	19488889	20135628	1186	156	PTSD	9.64627e-05	0.000348334	0.214323
1264	8	19488889	20135628	1186	156	SCZ	0.00121616	0.0169497	4.74956e-16
1264	8	19488889	20135628	1186	156	TS	0.00464023	0.0646712	0.000422253
1265	8	20135629	20812107	1142	119	ADHD	0.00123887	0.00778688	0.000266055
1265	8	20135629	20812107	1142	119	ALC	0.000240418	0.000422473	0.00206538
1265	8	20135629	20812107	1142	119	ANO	0.000303626	0.00190844	0.082035
1265	8	20135629	20812107	1142	119	ASD	5.37669e-05	0.000749352	0.396161
1265	8	20135629	20812107	1142	119	BIP	0.00108469	0.0151175	0.000551737
1265	8	20135629	20812107	1142	119	DEP	0.000114147	0.000267715	0.0997939
1265	8	20135629	20812107	1142	119	INS	4.94449e-06	8.49749e-06	0.417341
1265	8	20135629	20812107	1142	119	PTSD	0.000185029	0.000668152	0.0510024
1265	8	20135629	20812107	1142	119	SCZ	0.000563648	0.0078556	9.77397e-07
1265	8	20135629	20812107	1142	119	TS	0.000879768	0.0122614	0.140495
1266	8	20812108	21650453	1134	131	ADHD	0.00131901	0.00829065	0.000203894
1266	8	20812108	21650453	1134	131	ALC	7.55204e-05	0.000132708	0.177069
1266	8	20812108	21650453	1134	131	ANO	2.24684e-05	0.000141225	0.435971
1266	8	20812108	21650453	1134	131	ANX	0.000139094	0.000406449	0.0203889
1266	8	20812108	21650453	1134	131	ASD	0.00135212	0.0188446	0.000659222
1266	8	20812108	21650453	1134	131	DEP	3.2761e-05	7.68358e-05	0.344672
1266	8	20812108	21650453	1134	131	INS	2.16895e-05	3.72751e-05	0.282124
1266	8	20812108	21650453	1134	131	OCD	0	0	0.448602
1266	8	20812108	21650453	1134	131	PTSD	6.96278e-05	0.000251431	0.240139
1266	8	20812108	21650453	1134	131	SCZ	0.000353619	0.0049284	0.00195084
1267	8	21650454	22895018	1229	185	ADHD	0.000600686	0.00377561	0.0654466
1267	8	21650454	22895018	1229	185	ALC	0.000278867	0.000490037	0.00304093
1267	8	21650454	22895018	1229	185	ANO	0.000807616	0.00507627	0.00284213
1267	8	21650454	22895018	1229	185	ANX	0.000113922	0.000332892	0.0802995
1267	8	21650454	22895018	1229	185	ASD	0.000292617	0.00407822	0.235634
1267	8	21650454	22895018	1229	185	BIP	0.00181647	0.0253162	7.49156e-06
1267	8	21650454	22895018	1229	185	DEP	0.000294899	0.000691639	0.0073939
1267	8	21650454	22895018	1229	185	INS	0.000132237	0.00022726	0.0056909
1267	8	21650454	22895018	1229	185	OCD	0.00878755	0.0552341	9.72734e-06
1267	8	21650454	22895018	1229	185	PTSD	0.000495777	0.00179029	0.00076017
1267	8	21650454	22895018	1229	185	SCZ	0.00101989	0.0142143	4.63823e-12
1267	8	21650454	22895018	1229	185	TS	0.00504726	0.0703439	0.000917607
1268	8	22895019	23788494	1653	167	ADHD	0.0014034	0.00882106	0.000355975
1268	8	22895019	23788494	1653	167	ALC	0.000217429	0.000382076	0.0134759
1268	8	22895019	23788494	1653	167	ANO	0.000519346	0.00326435	0.0252565
1268	8	22895019	23788494	1653	167	ANX	0.000226451	0.000661714	0.00172418
1268	8	22895019	23788494	1653	167	ASD	0.000498316	0.00694506	0.101052
1268	8	22895019	23788494	1653	167	BIP	0.000774654	0.0107964	0.0181928
1268	8	22895019	23788494	1653	167	DEP	0.000309912	0.000726852	0.0038798
1268	8	22895019	23788494	1653	167	INS	0.000208535	0.000358383	4.82149e-05
1268	8	22895019	23788494	1653	167	OCD	0.00500226	0.0314417	0.00508641
1268	8	22895019	23788494	1653	167	PTSD	0.000266445	0.000962153	0.0264686
1268	8	22895019	23788494	1653	167	SCZ	0.000387788	0.00540463	0.00133304
1268	8	22895019	23788494	1653	167	TS	0.00912846	0.127224	2.95182e-09
1269	8	23788495	24863243	1572	105	ADHD	0.00100075	0.00629019	0.00131756
1269	8	23788495	24863243	1572	105	ALC	0.000124725	0.000219173	0.0552743
1269	8	23788495	24863243	1572	105	ANO	0.000477126	0.00299897	0.0211879
1269	8	23788495	24863243	1572	105	ANX	8.44117e-05	0.00024666	0.0632377
1269	8	23788495	24863243	1572	105	ASD	0.000633115	0.00882376	0.0388079
1269	8	23788495	24863243	1572	105	OCD	0.000664132	0.0041744	0.253457
1269	8	23788495	24863243	1572	105	PTSD	0.000150875	0.00054482	0.0801337
1269	8	23788495	24863243	1572	105	SCZ	0.000329954	0.00459859	0.00110121
1269	8	23788495	24863243	1572	105	TS	0.000744313	0.0103735	0.248131
1270	8	24863244	25859277	1361	145	ADHD	0.000933356	0.00586661	0.00461345
1270	8	24863244	25859277	1361	145	ALC	0.000295394	0.000519079	0.000601475
1270	8	24863244	25859277	1361	145	ANO	0.000962808	0.00605173	8.53509e-05
1270	8	24863244	25859277	1361	145	ANX	0.000255032	0.000745231	0.000326305
1270	8	24863244	25859277	1361	145	ASD	0.000463638	0.00646175	0.122024
1270	8	24863244	25859277	1361	145	BIP	0.00142539	0.0198658	5.81955e-05
1270	8	24863244	25859277	1361	145	DEP	0.00013458	0.000315636	0.0870427
1270	8	24863244	25859277	1361	145	INS	0.000159254	0.000273691	0.000529377
1270	8	24863244	25859277	1361	145	OCD	0.00434916	0.0273366	0.00623435
1270	8	24863244	25859277	1361	145	SCZ	0.000329446	0.00459151	0.00228801
1270	8	24863244	25859277	1361	145	TS	0.00361522	0.0503855	0.00496919
1271	8	25859278	26679135	1522	175	ADHD	0.000239033	0.00150244	0.219201
1271	8	25859278	26679135	1522	175	ALC	0.000117174	0.000205904	0.092121
1271	8	25859278	26679135	1522	175	ANO	0.00181049	0.0113798	1.71916e-09
1271	8	25859278	26679135	1522	175	ANX	0.000247769	0.000724008	0.00147027
1271	8	25859278	26679135	1522	175	ASD	0.000919741	0.0128185	0.0184328
1271	8	25859278	26679135	1522	175	BIP	0.00118998	0.0165849	0.00112088
1271	8	25859278	26679135	1522	175	DEP	0.0003359	0.0007878	0.00196439
1271	8	25859278	26679135	1522	175	INS	7.19982e-05	0.000123735	0.0695865
1271	8	25859278	26679135	1522	175	OCD	0.00616044	0.0387214	0.00154587
1271	8	25859278	26679135	1522	175	PTSD	0.000213494	0.000770942	0.0545897
1271	8	25859278	26679135	1522	175	SCZ	0.0012195	0.0169962	7.00002e-15
1271	8	25859278	26679135	1522	175	TS	0.00373323	0.0520303	0.00407918
1272	8	26679136	27406511	1484	120	ADHD	0.000573292	0.00360342	0.0384263
1272	8	26679136	27406511	1484	120	ANO	0.000168914	0.00106171	0.197395
1272	8	26679136	27406511	1484	120	ANX	5.58663e-05	0.000163248	0.164855
1272	8	26679136	27406511	1484	120	ASD	0.000471981	0.00657803	0.0988512
1272	8	26679136	27406511	1484	120	BIP	0.000138066	0.00192423	0.312504
1272	8	26679136	27406511	1484	120	DEP	9.20558e-05	0.000215902	0.151294
1272	8	26679136	27406511	1484	120	OCD	0.000536676	0.00337328	0.345933
1272	8	26679136	27406511	1484	120	PTSD	0.000121081	0.000437232	0.119794
1272	8	26679136	27406511	1484	120	SCZ	0.000582096	0.0081127	1.57868e-06
1272	8	26679136	27406511	1484	120	TS	0.000497777	0.00693754	0.236827
1273	8	27406512	28344176	1142	149	ADHD	0.000379893	0.00238782	0.152481
1273	8	27406512	28344176	1142	149	ANO	0.000235398	0.00147959	0.120213
1273	8	27406512	28344176	1142	149	ANX	0.000271657	0.000793812	0.000249245
1273	8	27406512	28344176	1142	149	BIP	0.000257713	0.00359175	0.198643
1273	8	27406512	28344176	1142	149	INS	0.00018906	0.000324915	9.11659e-05
1273	8	27406512	28344176	1142	149	OCD	0.00231955	0.0145795	0.103717
1273	8	27406512	28344176	1142	149	PTSD	0.000437602	0.00158022	0.00129126
1273	8	27406512	28344176	1142	149	SCZ	0.00101789	0.0141863	1.28776e-12
1273	8	27406512	28344176	1142	149	TS	0.00158857	0.02214	0.0709892
1274	8	28344177	29744540	1331	155	ALC	0.000279614	0.00049135	0.00159487
1274	8	28344177	29744540	1331	155	ANO	0.0002707	0.00170149	0.15139
1274	8	28344177	29744540	1331	155	ANX	0.000140072	0.000409305	0.0351244
1274	8	28344177	29744540	1331	155	ASD	0.000719179	0.0100232	0.0434373
1274	8	28344177	29744540	1331	155	BIP	0.00124046	0.0172884	0.00042592
1274	8	28344177	29744540	1331	155	DEP	0.000140436	0.00032937	0.0765723
1274	8	28344177	29744540	1331	155	INS	9.44518e-05	0.000162323	0.0220793
1274	8	28344177	29744540	1331	155	PTSD	0.000366806	0.00132456	0.0034582
1274	8	28344177	29744540	1331	155	SCZ	0.000444532	0.00619546	0.000240143
1274	8	28344177	29744540	1331	155	TS	0.00356766	0.0497227	0.00475834
1275	8	29744541	31134786	1516	118	ADHD	2.84912e-05	0.000179081	0.43914
1275	8	29744541	31134786	1516	118	ALC	6.83583e-05	0.000120122	0.196583
1275	8	29744541	31134786	1516	118	ANO	0.000537464	0.00337823	0.00705511
1275	8	29744541	31134786	1516	118	ANX	0.000203936	0.000595924	0.00125513
1275	8	29744541	31134786	1516	118	ASD	2.12802e-05	0.000296583	0.443251
1275	8	29744541	31134786	1516	118	BIP	1.35171e-05	0.000188389	0.44055
1275	8	29744541	31134786	1516	118	DEP	9.45463e-05	0.000221744	0.11173
1275	8	29744541	31134786	1516	118	INS	1.97937e-05	3.4017e-05	0.296238
1275	8	29744541	31134786	1516	118	OCD	0.00392044	0.0246419	0.0141422
1275	8	29744541	31134786	1516	118	SCZ	0.000189517	0.0026413	0.0285609
1275	8	29744541	31134786	1516	118	TS	0.000302136	0.00421089	0.330858
1276	8	31134787	32454962	2146	170	ADHD	8.86536e-05	0.000557232	0.360344
1276	8	31134787	32454962	2146	170	ALC	6.03148e-05	0.000105988	0.229134
1276	8	31134787	32454962	2146	170	ANO	0.000527132	0.00331328	0.0169941
1276	8	31134787	32454962	2146	170	ANX	0.000130069	0.000380077	0.0474958
1276	8	31134787	32454962	2146	170	ASD	0.00085783	0.0119556	0.0227895
1276	8	31134787	32454962	2146	170	BIP	0.00164323	0.0229017	2.63829e-05
1276	8	31134787	32454962	2146	170	DEP	0.000486336	0.00114063	3.01056e-05
1276	8	31134787	32454962	2146	170	INS	0.000118007	0.000202805	0.0103508
1276	8	31134787	32454962	2146	170	PTSD	0.000133337	0.000481492	0.14972
1276	8	31134787	32454962	2146	170	SCZ	0.00127847	0.0178181	3.63724e-16
1276	8	31134787	32454962	2146	170	TS	0.00305319	0.0425524	0.0188626
1277	8	32454963	33982537	1796	134	ADHD	0.000918108	0.00577077	0.00636914
1277	8	32454963	33982537	1796	134	ALC	3.22822e-05	5.67277e-05	0.299059
1277	8	32454963	33982537	1796	134	ANO	3.21271e-05	0.000201934	0.374196
1277	8	32454963	33982537	1796	134	ANX	7.37674e-05	0.000215557	0.12524
1277	8	32454963	33982537	1796	134	DEP	0.000450098	0.00105564	2.27471e-05
1277	8	32454963	33982537	1796	134	INS	0.000131399	0.00022582	0.0026779
1277	8	32454963	33982537	1796	134	OCD	0.00256364	0.0161138	0.0404937
1277	8	32454963	33982537	1796	134	PTSD	0.000442252	0.001597	0.000724976
1277	8	32454963	33982537	1796	134	SCZ	0.000645434	0.00899545	6.10701e-07
1277	8	32454963	33982537	1796	134	TS	0.00457671	0.0637858	0.000369716
1278	8	33982538	34792220	1493	48	ADHD	0.000480506	0.00302022	0.0143646
1278	8	33982538	34792220	1493	48	ALC	9.31398e-05	0.000163669	0.0284308
1278	8	33982538	34792220	1493	48	ANO	0.000215823	0.00135656	0.0738661
1278	8	33982538	34792220	1493	48	ASD	0.000249467	0.00347683	0.139718
1278	8	33982538	34792220	1493	48	BIP	0.000763401	0.0106396	0.000344077
1278	8	33982538	34792220	1493	48	DEP	4.69178e-05	0.000110038	0.21
1278	8	33982538	34792220	1493	48	INS	7.17782e-05	0.000123356	0.00667878
1278	8	33982538	34792220	1493	48	PTSD	1.5774e-05	5.6961e-05	0.351579
1278	8	33982538	34792220	1493	48	SCZ	0.00113402	0.0158049	2.5762e-20
1278	8	33982538	34792220	1493	48	TS	0.000788199	0.0109852	0.114865
1279	8	34792221	36641174	1117	81	ADHD	0.000209809	0.00131875	0.212381
1279	8	34792221	36641174	1117	81	ALC	9.26783e-05	0.000162859	0.0862311
1279	8	34792221	36641174	1117	81	ANO	0.000650575	0.00408919	0.00155394
1279	8	34792221	36641174	1117	81	ANX	6.58726e-05	0.000192487	0.0980509
1279	8	34792221	36641174	1117	81	BIP	0.000265888	0.0037057	0.137215
1279	8	34792221	36641174	1117	81	DEP	0.000166769	0.000391131	0.0177393
1279	8	34792221	36641174	1117	81	INS	6.02303e-05	0.000103511	0.0401177
1279	8	34792221	36641174	1117	81	OCD	0.00160371	0.0100801	0.105389
1279	8	34792221	36641174	1117	81	SCZ	0.00030041	0.00418684	0.0010651
1279	8	34792221	36641174	1117	81	TS	0.000627095	0.00873986	0.249804
1280	8	36641175	38803980	1727	197	ADHD	0.000400718	0.00251871	0.131698
1280	8	36641175	38803980	1727	197	ALC	0.00033061	0.000580962	0.00111293
1280	8	36641175	38803980	1727	197	ANO	0.000951323	0.00597953	0.000717395
1280	8	36641175	38803980	1727	197	ANX	0.000406811	0.00118875	3.12975e-06
1280	8	36641175	38803980	1727	197	ASD	0.00114885	0.0160116	0.011058
1280	8	36641175	38803980	1727	197	BIP	0.0022692	0.031626	1.65582e-07
1280	8	36641175	38803980	1727	197	DEP	0.000395022	0.000926463	0.000764397
1280	8	36641175	38803980	1727	197	INS	0.000159949	0.000274884	0.00217633
1280	8	36641175	38803980	1727	197	OCD	0.00650812	0.0409068	0.000293282
1280	8	36641175	38803980	1727	197	PTSD	0.000469803	0.00169649	0.00133857
1280	8	36641175	38803980	1727	197	SCZ	0.000819436	0.0114205	2.22939e-08
1280	8	36641175	38803980	1727	197	TS	0.00396745	0.0552945	0.00507239
1281	8	38803981	40179577	1607	143	ADHD	7.13509e-05	0.000448476	0.400641
1281	8	38803981	40179577	1607	143	ALC	7.467e-05	0.000131213	0.162235
1281	8	38803981	40179577	1607	143	ANO	0.000363572	0.00228523	0.0389566
1281	8	38803981	40179577	1607	143	ANX	3.66906e-05	0.000107214	0.281926
1281	8	38803981	40179577	1607	143	BIP	0.00119793	0.0166956	0.000437717
1281	8	38803981	40179577	1607	143	INS	7.60789e-05	0.000130748	0.0419606
1281	8	38803981	40179577	1607	143	OCD	0.00291277	0.0183082	0.0378647
1281	8	38803981	40179577	1607	143	PTSD	0.000181395	0.00065503	0.0801515
1281	8	38803981	40179577	1607	143	SCZ	0.000364573	0.00508108	0.00215795
1282	8	40179578	40974254	1567	122	ADHD	0.000878258	0.00552028	0.00574635
1282	8	40179578	40974254	1567	122	ALC	8.06164e-05	0.000141663	0.132911
1282	8	40179578	40974254	1567	122	ANO	0.000268498	0.00168764	0.0905787
1282	8	40179578	40974254	1567	122	ANX	2.45692e-05	7.1794e-05	0.315949
1282	8	40179578	40974254	1567	122	ASD	0.000575415	0.00801959	0.0603698
1282	8	40179578	40974254	1567	122	BIP	0.000491117	0.00684472	0.0528336
1282	8	40179578	40974254	1567	122	DEP	0.000156078	0.000366058	0.0450933
1282	8	40179578	40974254	1567	122	INS	4.91767e-05	8.4514e-05	0.111616
1282	8	40179578	40974254	1567	122	OCD	0.00344157	0.021632	0.0178877
1282	8	40179578	40974254	1567	122	PTSD	0.000231644	0.000836485	0.0304002
1282	8	40179578	40974254	1567	122	SCZ	0.000851409	0.0118661	4.88148e-11
1282	8	40179578	40974254	1567	122	TS	0.0011305	0.0157559	0.167707
1283	8	40974255	41725002	1338	135	ADHD	0.000304833	0.00191602	0.168446
1283	8	40974255	41725002	1338	135	ALC	9.95099e-05	0.000174863	0.0997482
1283	8	40974255	41725002	1338	135	ANO	0.000252245	0.00158548	0.128986
1283	8	40974255	41725002	1338	135	ANX	8.8885e-05	0.000259732	0.104414
1283	8	40974255	41725002	1338	135	BIP	0.000458534	0.00639062	0.0700011
1283	8	40974255	41725002	1338	135	DEP	0.000212968	0.000499483	0.01697
1283	8	40974255	41725002	1338	135	OCD	0.00476261	0.0299353	0.00382172
1283	8	40974255	41725002	1338	135	PTSD	7.74965e-05	0.000279846	0.257783
1283	8	40974255	41725002	1338	135	SCZ	0.000265059	0.00369414	0.0113039
1283	8	40974255	41725002	1338	135	TS	0.0020698	0.0288469	0.0441421
1284	8	41725003	43825633	1444	83	ADHD	0.000493503	0.00310191	0.0369386
1284	8	41725003	43825633	1444	83	ANO	0.000704337	0.00442711	0.000687539
1284	8	41725003	43825633	1444	83	ASD	2.81734e-05	0.000392654	0.4466
1284	8	41725003	43825633	1444	83	DEP	0.000273423	0.000641271	0.00106653
1284	8	41725003	43825633	1444	83	INS	6.8415e-05	0.000117577	0.0280399
1284	8	41725003	43825633	1444	83	OCD	2.54015e-05	0.000159661	0.474792
1284	8	41725003	43825633	1444	83	PTSD	0.000186501	0.000673468	0.0338969
1284	8	41725003	43825633	1444	83	SCZ	0.00031955	0.00445359	0.00125506
1285	8	43825634	49044813	334	26	ADHD	2.55213e-06	1.60414e-05	0.443706
1285	8	43825634	49044813	334	26	ALC	0.000136105	0.00023917	0.00165788
1285	8	43825634	49044813	334	26	ANO	0.000426831	0.00268284	0.0011087
1285	8	43825634	49044813	334	26	ASD	0.000350241	0.00488133	0.0292928
1285	8	43825634	49044813	334	26	BIP	8.12016e-05	0.00113171	0.24228
1285	8	43825634	49044813	334	26	INS	9.45739e-06	1.62533e-05	0.275874
1285	8	43825634	49044813	334	26	OCD	0	0	0.363178
1285	8	43825634	49044813	334	26	PTSD	0.000106041	0.000382921	0.0417311
1285	8	43825634	49044813	334	26	SCZ	0.000112319	0.00156539	0.0193804
1285	8	43825634	49044813	334	26	TS	0.00028048	0.00390907	0.191569
1286	8	49044814	50288660	1363	84	ADHD	0.000133205	0.000837259	0.295589
1286	8	49044814	50288660	1363	84	ALC	5.52261e-05	9.70457e-05	0.206518
1286	8	49044814	50288660	1363	84	ANO	0.000359827	0.00226169	0.022555
1286	8	49044814	50288660	1363	84	ASD	0.000811273	0.0113068	0.007495
1286	8	49044814	50288660	1363	84	BIP	0.000303334	0.00422758	0.114364
1286	8	49044814	50288660	1363	84	INS	4.31678e-05	7.41873e-05	0.099765
1286	8	49044814	50288660	1363	84	PTSD	0.000200645	0.000724546	0.0213586
1286	8	49044814	50288660	1363	84	SCZ	7.60855e-05	0.00106041	0.171315
1287	8	50288661	51461455	1702	46	ANX	2.71798e-05	7.94223e-05	0.212894
1287	8	50288661	51461455	1702	46	BIP	0.000101865	0.0014197	0.25496
1287	8	50288661	51461455	1702	46	DEP	4.32458e-06	1.01426e-05	0.43605
1287	8	50288661	51461455	1702	46	INS	1.36156e-05	2.33995e-05	0.278012
1287	8	50288661	51461455	1702	46	PTSD	2.17999e-05	7.87211e-05	0.357948
1287	8	50288661	51461455	1702	46	SCZ	6.63968e-05	0.000925376	0.0856667
1288	8	51461456	52326236	1471	60	ADHD	0.000586264	0.00368496	0.00871933
1288	8	51461456	52326236	1471	60	ALC	6.51483e-05	0.000114482	0.125253
1288	8	51461456	52326236	1471	60	ANO	0.000461782	0.00290253	0.00370753
1288	8	51461456	52326236	1471	60	ANX	8.73815e-05	0.000255338	0.0277406
1288	8	51461456	52326236	1471	60	BIP	0.000375174	0.00522882	0.0455198
1288	8	51461456	52326236	1471	60	OCD	0.00123924	0.00778925	0.158167
1288	8	51461456	52326236	1471	60	PTSD	0.000161521	0.000583265	0.0355897
1288	8	51461456	52326236	1471	60	SCZ	0.00032492	0.00452843	0.000103404
1288	8	51461456	52326236	1471	60	TS	0.000946852	0.0131963	0.109297
1289	8	52326237	53108910	1363	79	ALC	8.07187e-05	0.000141843	0.102376
1289	8	52326237	53108910	1363	79	ANO	0.000346339	0.00217691	0.0282152
1289	8	52326237	53108910	1363	79	ANX	7.00202e-05	0.000204607	0.0867913
1289	8	52326237	53108910	1363	79	ASD	0.000158636	0.00221092	0.280121
1289	8	52326237	53108910	1363	79	DEP	4.36102e-05	0.000102281	0.259984
1289	8	52326237	53108910	1363	79	PTSD	0.000135539	0.000489443	0.0727814
1289	8	52326237	53108910	1363	79	SCZ	0.000274824	0.00383024	0.00153347
1289	8	52326237	53108910	1363	79	TS	0.000359103	0.00500483	0.316949
1290	8	53108911	54119373	1311	83	ADHD	0.000462391	0.00290635	0.0542656
1290	8	53108911	54119373	1311	83	ASD	0.000437956	0.00610382	0.0773266
1290	8	53108911	54119373	1311	83	BIP	0.000615914	0.00858403	0.0106065
1290	8	53108911	54119373	1311	83	OCD	0.000296607	0.00186432	0.398114
1290	8	53108911	54119373	1311	83	SCZ	0.000334976	0.00466857	0.000194985
1291	8	54119374	55275354	1428	98	ALC	2.68039e-05	4.71009e-05	0.326447
1291	8	54119374	55275354	1428	98	ANO	0.000277557	0.00174458	0.0631135
1291	8	54119374	55275354	1428	98	ASD	0.000118079	0.00164567	0.335364
1291	8	54119374	55275354	1428	98	BIP	0.000410058	0.005715	0.065566
1291	8	54119374	55275354	1428	98	DEP	0.000195347	0.000458155	0.0142604
1291	8	54119374	55275354	1428	98	INS	8.33132e-05	0.00014318	0.0156296
1291	8	54119374	55275354	1428	98	OCD	0	0	0.457801
1291	8	54119374	55275354	1428	98	SCZ	9.74783e-05	0.00135856	0.14114
1292	8	55275355	56346878	1499	138	ADHD	0.000329811	0.00207302	0.168547
1292	8	55275355	56346878	1499	138	ALC	7.70621e-05	0.000135417	0.190851
1292	8	55275355	56346878	1499	138	ANO	0.000262486	0.00164985	0.10499
1292	8	55275355	56346878	1499	138	ANX	0.00029335	0.000857201	5.64192e-05
1292	8	55275355	56346878	1499	138	ASD	0	0	0.475467
1292	8	55275355	56346878	1499	138	BIP	0.000446515	0.00622311	0.083142
1292	8	55275355	56346878	1499	138	DEP	0.000122077	0.000286312	0.102983
1292	8	55275355	56346878	1499	138	INS	2.31902e-05	3.98542e-05	0.276296
1292	8	55275355	56346878	1499	138	OCD	0.000776523	0.00488083	0.134282
1292	8	55275355	56346878	1499	138	PTSD	0.000385816	0.00139321	0.00185298
1292	8	55275355	56346878	1499	138	SCZ	0.000665037	0.00926866	2.56621e-07
1292	8	55275355	56346878	1499	138	TS	0.0010606	0.0147816	0.105267
1293	8	56346879	57436722	1775	126	ADHD	1.82427e-05	0.000114664	0.43553
1293	8	56346879	57436722	1775	126	ALC	0.000269708	0.000473942	0.00118237
1293	8	56346879	57436722	1775	126	ANO	0.00035053	0.00220326	0.0546936
1293	8	56346879	57436722	1775	126	ANX	8.32524e-05	0.000243273	0.10242
1293	8	56346879	57436722	1775	126	ASD	0.000416647	0.00580684	0.119724
1293	8	56346879	57436722	1775	126	BIP	0.000127798	0.00178112	0.32853
1293	8	56346879	57436722	1775	126	DEP	1.2556e-05	2.9448e-05	0.432772
1293	8	56346879	57436722	1775	126	INS	0.000102097	0.000175461	0.0108331
1293	8	56346879	57436722	1775	126	OCD	0.00288955	0.0181622	0.0449878
1293	8	56346879	57436722	1775	126	SCZ	0.000315655	0.0043993	0.00235415
1293	8	56346879	57436722	1775	126	TS	0.0013247	0.0184624	0.105333
1294	8	57436723	58675117	2217	137	ADHD	0.000480459	0.00301992	0.0652394
1294	8	57436723	58675117	2217	137	ALC	3.05423e-05	5.36702e-05	0.35342
1294	8	57436723	58675117	2217	137	ANO	0.000412314	0.0025916	0.0406343
1294	8	57436723	58675117	2217	137	ANX	0.000140505	0.000410572	0.0188483
1294	8	57436723	58675117	2217	137	ASD	0.000697854	0.00972603	0.0462947
1294	8	57436723	58675117	2217	137	BIP	0.000417129	0.00581355	0.0920471
1294	8	57436723	58675117	2217	137	INS	5.60295e-05	9.62911e-05	0.0938404
1294	8	57436723	58675117	2217	137	OCD	0.00177616	0.011164	0.13425
1294	8	57436723	58675117	2217	137	SCZ	0.000462179	0.00644141	5.86337e-05
1294	8	57436723	58675117	2217	137	TS	0.00183406	0.0255614	0.0664862
1295	8	58675118	59555977	1518	121	ALC	0.00021026	0.000369478	0.00525265
1295	8	58675118	59555977	1518	121	ANO	0.000133353	0.000838189	0.260481
1295	8	58675118	59555977	1518	121	ANX	5.69598e-05	0.000166443	0.20221
1295	8	58675118	59555977	1518	121	DEP	0.000138676	0.000325243	0.0652487
1295	8	58675118	59555977	1518	121	INS	8.68771e-06	1.49305e-05	0.377025
1295	8	58675118	59555977	1518	121	OCD	0.00406766	0.0255672	0.0109644
1295	8	58675118	59555977	1518	121	PTSD	0.000153878	0.000555666	0.10522
1295	8	58675118	59555977	1518	121	SCZ	0.000669987	0.00933764	1.80536e-08
1295	8	58675118	59555977	1518	121	TS	0.00107288	0.0149528	0.120686
1296	8	59555978	60476248	996	116	ADHD	0.000845946	0.00531719	0.00531367
1296	8	59555978	60476248	996	116	ALC	6.70378e-05	0.000117802	0.189058
1296	8	59555978	60476248	996	116	ANX	3.79165e-05	0.000110796	0.264321
1296	8	59555978	60476248	996	116	ASD	0.00108076	0.0150626	0.0029213
1296	8	59555978	60476248	996	116	BIP	0.00139548	0.0194488	2.08171e-05
1296	8	59555978	60476248	996	116	DEP	0.000506761	0.00118853	1.02827e-06
1296	8	59555978	60476248	996	116	OCD	0.00217349	0.0136614	0.0849229
1296	8	59555978	60476248	996	116	PTSD	4.9513e-05	0.000178795	0.301296
1296	8	59555978	60476248	996	116	SCZ	0.000610607	0.00851007	1.89937e-07
1296	8	59555978	60476248	996	116	TS	0.00535502	0.0746332	3.31504e-05
1297	8	60476249	61324889	1220	68	ADHD	6.25757e-05	0.000393319	0.378645
1297	8	60476249	61324889	1220	68	ALC	8.42452e-05	0.000148039	0.085682
1297	8	60476249	61324889	1220	68	ANO	0.000298043	0.00187335	0.0316485
1297	8	60476249	61324889	1220	68	ANX	8.4722e-05	0.000247567	0.0420399
1297	8	60476249	61324889	1220	68	DEP	4.16358e-05	9.76503e-05	0.253037
1297	8	60476249	61324889	1220	68	INS	2.65365e-05	4.56051e-05	0.187544
1297	8	60476249	61324889	1220	68	PTSD	0.000105574	0.000381235	0.0981658
1297	8	60476249	61324889	1220	68	SCZ	0.000385808	0.00537703	8.96749e-06
1297	8	60476249	61324889	1220	68	TS	0.00282703	0.0394004	0.00241112
1298	8	61324890	62330900	1093	125	ALC	0.000325894	0.000572675	0.000144118
1298	8	61324890	62330900	1093	125	ANO	0.000180792	0.00113637	0.190604
1298	8	61324890	62330900	1093	125	ANX	0.000128083	0.000374274	0.027262
1298	8	61324890	62330900	1093	125	ASD	0.000966065	0.0134641	0.0081215
1298	8	61324890	62330900	1093	125	DEP	0.000106606	0.000250028	0.121963
1298	8	61324890	62330900	1093	125	INS	1.93486e-05	3.3252e-05	0.29823
1298	8	61324890	62330900	1093	125	OCD	0.000913061	0.00573904	0.263173
1298	8	61324890	62330900	1093	125	PTSD	0.000135579	0.000489585	0.122452
1298	8	61324890	62330900	1093	125	SCZ	0.000663591	0.00924851	7.43565e-08
1298	8	61324890	62330900	1093	125	TS	0.00196234	0.0273493	0.0533784
1299	8	62330901	63253462	1693	111	ADHD	0.000155169	0.000975316	0.27294
1299	8	62330901	63253462	1693	111	ALC	0.000309741	0.000544291	0.000195868
1299	8	62330901	63253462	1693	111	ANO	0.000664856	0.00417895	0.00165688
1299	8	62330901	63253462	1693	111	ANX	6.43958e-06	1.88171e-05	0.443261
1299	8	62330901	63253462	1693	111	ASD	6.61225e-05	0.000921552	0.387496
1299	8	62330901	63253462	1693	111	BIP	0.000583814	0.00813664	0.0285303
1299	8	62330901	63253462	1693	111	DEP	0.000194252	0.000455588	0.0197822
1299	8	62330901	63253462	1693	111	INS	4.13078e-05	7.09907e-05	0.136511
1299	8	62330901	63253462	1693	111	OCD	0.000617575	0.00388177	0.153769
1299	8	62330901	63253462	1693	111	PTSD	0.000109911	0.000396896	0.144626
1299	8	62330901	63253462	1693	111	SCZ	0.000396764	0.00552972	0.000141469
1299	8	62330901	63253462	1693	111	TS	0.00289945	0.0404098	0.00869654
1300	8	63253463	64215358	1745	95	ADHD	9.88603e-05	0.000621386	0.328925
1300	8	63253463	64215358	1745	95	ALC	1.3009e-05	2.286e-05	0.388229
1300	8	63253463	64215358	1745	95	ANX	5.42442e-06	1.58507e-05	0.452445
1300	8	63253463	64215358	1745	95	BIP	6.28319e-05	0.000875691	0.375743
1300	8	63253463	64215358	1745	95	INS	2.68947e-05	4.62207e-05	0.211611
1300	8	63253463	64215358	1745	95	PTSD	0.000107545	0.000388354	0.118057
1300	8	63253463	64215358	1745	95	SCZ	0.000421656	0.00587664	2.79138e-05
1300	8	63253463	64215358	1745	95	TS	0.00150109	0.0209208	0.0645971
1301	8	64215359	66018204	1994	165	ADHD	0.0011189	0.00703281	0.0023937
1301	8	64215359	66018204	1994	165	ALC	0.000182719	0.000321081	0.024404
1301	8	64215359	66018204	1994	165	ANO	0.000908121	0.00570799	0.000538283
1301	8	64215359	66018204	1994	165	ASD	0.00135957	0.0189485	0.00184386
1301	8	64215359	66018204	1994	165	BIP	0.000955026	0.0133103	0.00405619
1301	8	64215359	66018204	1994	165	DEP	0.000696575	0.00163371	1.25951e-08
1301	8	64215359	66018204	1994	165	INS	4.88288e-05	8.39162e-05	0.13401
1301	8	64215359	66018204	1994	165	OCD	0.000917024	0.00576395	0.219351
1301	8	64215359	66018204	1994	165	PTSD	0.000635895	0.00229627	1.02357e-05
1301	8	64215359	66018204	1994	165	SCZ	0.00193964	0.0270329	2.24027e-30
1301	8	64215359	66018204	1994	165	TS	0.00377056	0.0525504	0.00384837
1302	8	66018205	66960438	1492	89	ADHD	0.000311883	0.00196034	0.132115
1302	8	66018205	66960438	1492	89	ALC	6.08852e-05	0.00010699	0.167974
1302	8	66018205	66960438	1492	89	ANO	0.00028048	0.00176295	0.0674113
1302	8	66018205	66960438	1492	89	ASD	0.00026636	0.00371228	0.192534
1302	8	66018205	66960438	1492	89	BIP	0.000540757	0.00753656	0.0214943
1302	8	66018205	66960438	1492	89	INS	0.000142948	0.000245667	0.000162622
1302	8	66018205	66960438	1492	89	PTSD	0.00024409	0.000881429	0.0100409
1302	8	66018205	66960438	1492	89	SCZ	0.000362761	0.00505582	0.000153858
1303	8	66960439	68683823	1661	134	ADHD	5.88905e-05	0.000370156	0.380799
1303	8	66960439	68683823	1661	134	ALC	0.000340478	0.000598304	0.000137938
1303	8	66960439	68683823	1661	134	ANO	0.000333119	0.00209382	0.0640235
1303	8	66960439	68683823	1661	134	BIP	0.000771677	0.0107549	0.0112228
1303	8	66960439	68683823	1661	134	DEP	4.97948e-05	0.000116786	0.287858
1303	8	66960439	68683823	1661	134	INS	3.34218e-05	5.7438e-05	0.203416
1303	8	66960439	68683823	1661	134	OCD	0.00129609	0.00814658	0.198025
1303	8	66960439	68683823	1661	134	PTSD	0.000254473	0.00091892	0.0243197
1303	8	66960439	68683823	1661	134	SCZ	1.37684e-05	0.000191891	0.458046
1304	8	68683824	70004665	1849	202	ADHD	0.0015261	0.0095923	0.000246605
1304	8	68683824	70004665	1849	202	ALC	0.000124634	0.000219012	0.106085
1304	8	68683824	70004665	1849	202	ANO	0.00147565	0.0092752	1.66216e-06
1304	8	68683824	70004665	1849	202	ANX	8.36771e-06	2.44514e-05	0.447668
1304	8	68683824	70004665	1849	202	ASD	0.000931164	0.0129777	0.0292208
1304	8	68683824	70004665	1849	202	BIP	0.00128554	0.0179166	0.00108195
1304	8	68683824	70004665	1849	202	DEP	0.000244861	0.000574284	0.0202912
1304	8	68683824	70004665	1849	202	INS	0.00022176	0.000381112	6.00706e-05
1304	8	68683824	70004665	1849	202	OCD	0.00227671	0.0143103	0.0521154
1304	8	68683824	70004665	1849	202	PTSD	3.02126e-05	0.0001091	0.348243
1304	8	68683824	70004665	1849	202	SCZ	0.000478979	0.00667556	0.000612261
1304	8	68683824	70004665	1849	202	TS	0.00709595	0.0988967	1.60236e-05
1305	8	70004666	70872088	917	118	ADHD	0.000816394	0.00513144	0.00867981
1305	8	70004666	70872088	917	118	ALC	9.71668e-05	0.000170746	0.0915086
1305	8	70004666	70872088	917	118	ANO	0.000283076	0.00177927	0.0914069
1305	8	70004666	70872088	917	118	ASD	0.001035	0.0144248	0.00428464
1305	8	70004666	70872088	917	118	BIP	0.000924166	0.0128801	0.00234495
1305	8	70004666	70872088	917	118	INS	8.9737e-05	0.00015422	0.0164814
1305	8	70004666	70872088	917	118	PTSD	6.42093e-05	0.000231864	0.262214
1305	8	70004666	70872088	917	118	SCZ	0.000208145	0.00290093	0.0188725
1305	8	70004666	70872088	917	118	TS	4.62483e-05	0.000644565	0.429261
1306	8	70872089	72013184	1297	74	ANO	0.000433196	0.00272285	0.0089781
1306	8	70872089	72013184	1297	74	ANX	0.000114987	0.000336004	0.0134421
1306	8	70872089	72013184	1297	74	DEP	0.000104134	0.00024423	0.0739972
1306	8	70872089	72013184	1297	74	PTSD	0.000195088	0.000704476	0.0193893
1306	8	70872089	72013184	1297	74	SCZ	0.000226139	0.00315172	0.00484179
1306	8	70872089	72013184	1297	74	TS	0.000848868	0.0118307	0.143908
1307	8	72013185	72917489	903	161	ALC	0.000220119	0.000386803	0.0081968
1307	8	72013185	72917489	903	161	ANO	0.000419145	0.00263454	0.0454719
1307	8	72013185	72917489	903	161	ANX	0.000114917	0.0003358	0.0543113
1307	8	72013185	72917489	903	161	ASD	0.00140758	0.0196175	0.00134532
1307	8	72013185	72917489	903	161	BIP	0.000974514	0.0135818	0.0037282
1307	8	72013185	72917489	903	161	DEP	5.83967e-06	1.3696e-05	0.449395
1307	8	72013185	72917489	903	161	INS	0.000127584	0.000219263	0.00571355
1307	8	72013185	72917489	903	161	OCD	0.0061694	0.0387777	0.000797309
1307	8	72013185	72917489	903	161	PTSD	0.000619826	0.00223824	2.0709e-05
1307	8	72013185	72917489	903	161	SCZ	0.000487859	0.00679931	0.000108898
1307	8	72013185	72917489	903	161	TS	0.00130478	0.0181848	0.0994765
1308	8	72917490	73838027	1299	108	ADHD	0.00151208	0.00950415	1.15112e-05
1308	8	72917490	73838027	1299	108	ANO	0.000156166	0.000981577	0.201594
1308	8	72917490	73838027	1299	108	ASD	0.000338557	0.00471848	0.157159
1308	8	72917490	73838027	1299	108	BIP	0.000302953	0.00422227	0.133995
1308	8	72917490	73838027	1299	108	DEP	1.82767e-05	4.28653e-05	0.37902
1308	8	72917490	73838027	1299	108	INS	6.58425e-05	0.000113156	0.0484861
1308	8	72917490	73838027	1299	108	OCD	0.00101235	0.00636309	0.1811
1308	8	72917490	73838027	1299	108	SCZ	0.000280718	0.00391238	0.00285234
1308	8	72917490	73838027	1299	108	TS	0.00254992	0.0355383	0.0142803
1309	8	73838028	75011699	1468	168	ADHD	0.00100128	0.00629353	0.00515594
1309	8	73838028	75011699	1468	168	ALC	0.000201836	0.000354674	0.0185647
1309	8	73838028	75011699	1468	168	ANO	0.000976085	0.00613518	0.00022344
1309	8	73838028	75011699	1468	168	ANX	0.000235105	0.000687003	0.00116649
1309	8	73838028	75011699	1468	168	ASD	0.000116382	0.00162203	0.352838
1309	8	73838028	75011699	1468	168	BIP	1.37052e-05	0.000191011	0.452935
1309	8	73838028	75011699	1468	168	DEP	0.000527683	0.0012376	9.20904e-06
1309	8	73838028	75011699	1468	168	INS	0.000295378	0.000507631	7.28596e-08
1309	8	73838028	75011699	1468	168	OCD	0.00312414	0.0196368	0.0471684
1309	8	73838028	75011699	1468	168	PTSD	0.000124995	0.000451367	0.157988
1309	8	73838028	75011699	1468	168	SCZ	0.00055309	0.00770844	2.43014e-05
1309	8	73838028	75011699	1468	168	TS	0	0	0.458361
1310	8	75011700	76295483	1912	165	ALC	0.000354115	0.000622266	0.000362261
1310	8	75011700	76295483	1912	165	ANO	0.000138459	0.000870285	0.280196
1310	8	75011700	76295483	1912	165	ANX	0.000193325	0.000564916	0.00463035
1310	8	75011700	76295483	1912	165	ASD	0.000775232	0.0108044	0.0349652
1310	8	75011700	76295483	1912	165	BIP	0.000625845	0.00872243	0.0415218
1310	8	75011700	76295483	1912	165	DEP	3.08624e-05	7.23829e-05	0.356724
1310	8	75011700	76295483	1912	165	INS	0.000170961	0.00029381	0.000601372
1310	8	75011700	76295483	1912	165	SCZ	0.000915885	0.0127647	9.43782e-11
1310	8	75011700	76295483	1912	165	TS	0.00256924	0.0358076	0.0267034
1311	8	76295484	77377989	1702	92	ADHD	7.63563e-05	0.000479937	0.369303
1311	8	76295484	77377989	1702	92	ALC	0.00016167	0.000284094	0.0109022
1311	8	76295484	77377989	1702	92	ANO	0.000256672	0.00161331	0.0749144
1311	8	76295484	77377989	1702	92	ANX	4.44843e-05	0.000129988	0.179699
1311	8	76295484	77377989	1702	92	BIP	0.000707961	0.00986689	0.00660223
1311	8	76295484	77377989	1702	92	DEP	4.55732e-06	1.06885e-05	0.437185
1311	8	76295484	77377989	1702	92	INS	1.42447e-05	2.44806e-05	0.317481
1311	8	76295484	77377989	1702	92	OCD	0.0003632	0.00228289	0.28537
1311	8	76295484	77377989	1702	92	SCZ	0.000305575	0.00425881	0.00106639
1312	8	77377990	78633659	1969	101	ADHD	0.000741914	0.0046633	0.00972923
1312	8	77377990	78633659	1969	101	ALC	1.61842e-05	2.84397e-05	0.374772
1312	8	77377990	78633659	1969	101	ANO	0.000439547	0.00276277	0.020415
1312	8	77377990	78633659	1969	101	ANX	0.000141133	0.000412406	0.00945907
1312	8	77377990	78633659	1969	101	ASD	0	0	0.455019
1312	8	77377990	78633659	1969	101	INS	0.000103132	0.000177241	0.00519181
1312	8	77377990	78633659	1969	101	SCZ	0.000135295	0.00188561	0.0849169
1312	8	77377990	78633659	1969	101	TS	0.00180622	0.0251734	0.0316298
1313	8	78633660	79756169	1825	75	ALC	0	0	0.471261
1313	8	78633660	79756169	1825	75	ANO	0.000375523	0.00236035	0.0212311
1313	8	78633660	79756169	1825	75	ASD	0.000182478	0.0025432	0.250255
1313	8	78633660	79756169	1825	75	BIP	8.69007e-05	0.00121114	0.346199
1313	8	78633660	79756169	1825	75	INS	8.29967e-05	0.000142636	0.00872585
1313	8	78633660	79756169	1825	75	PTSD	3.38629e-05	0.000122282	0.324933
1313	8	78633660	79756169	1825	75	SCZ	0.000184525	0.00257174	0.0159778
1314	8	79756170	81340231	2093	183	ADHD	0.00045617	0.00286725	0.108496
1314	8	79756170	81340231	2093	183	ALC	0.000261119	0.00045885	0.00588194
1314	8	79756170	81340231	2093	183	ANO	0.000186963	0.00117516	0.209738
1314	8	79756170	81340231	2093	183	ANX	0.000242373	0.00070824	0.00179219
1314	8	79756170	81340231	2093	183	BIP	3.99781e-05	0.000557177	0.41444
1314	8	79756170	81340231	2093	183	DEP	0.000145301	0.000340781	0.0936956
1314	8	79756170	81340231	2093	183	OCD	0.000389751	0.00244978	0.242851
1314	8	79756170	81340231	2093	183	PTSD	0.000749492	0.00270647	6.38238e-06
1314	8	79756170	81340231	2093	183	SCZ	0.000553532	0.00771461	2.95477e-05
1314	8	79756170	81340231	2093	183	TS	0.00136752	0.0190593	0.155126
1315	8	81340232	82878769	1622	150	ADHD	0.000797715	0.00501403	0.0144241
1315	8	81340232	82878769	1622	150	ALC	0.000127865	0.00022469	0.0662794
1315	8	81340232	82878769	1622	150	ANO	0.000540484	0.00339721	0.0171049
1315	8	81340232	82878769	1622	150	ANX	0.00025509	0.000745402	0.000353571
1315	8	81340232	82878769	1622	150	ASD	0.0015115	0.0210658	0.000415396
1315	8	81340232	82878769	1622	150	BIP	0.000635928	0.00886296	0.0299411
1315	8	81340232	82878769	1622	150	DEP	0.000291542	0.000683765	0.00359711
1315	8	81340232	82878769	1622	150	OCD	0.00359952	0.0226248	0.0343099
1315	8	81340232	82878769	1622	150	PTSD	0.000393627	0.00142142	0.00199805
1315	8	81340232	82878769	1622	150	SCZ	0.000610636	0.00851047	3.41968e-06
1315	8	81340232	82878769	1622	150	TS	0.00552795	0.0770434	8.23304e-05
1316	8	82878770	83730337	1455	90	ADHD	4.87367e-05	0.000306334	0.421117
1316	8	82878770	83730337	1455	90	ALC	7.52965e-05	0.000132314	0.123127
1316	8	82878770	83730337	1455	90	ANO	5.08834e-05	0.000319827	0.366451
1316	8	82878770	83730337	1455	90	BIP	0.000780121	0.0108726	0.00352588
1316	8	82878770	83730337	1455	90	INS	2.6752e-05	4.59754e-05	0.212579
1316	8	82878770	83730337	1455	90	OCD	0.0035401	0.0222513	0.00590266
1316	8	82878770	83730337	1455	90	PTSD	0.000117905	0.000425764	0.0913236
1317	8	83730338	85116734	2456	117	ANO	0.000171145	0.00107573	0.193808
1317	8	83730338	85116734	2456	117	ANX	3.65124e-05	0.000106693	0.2459
1317	8	83730338	85116734	2456	117	ASD	0.0003611	0.00503268	0.128227
1317	8	83730338	85116734	2456	117	BIP	0.000718418	0.0100126	0.0116991
1317	8	83730338	85116734	2456	117	DEP	9.00341e-06	2.11161e-05	0.438144
1317	8	83730338	85116734	2456	117	INS	9.27051e-06	1.59321e-05	0.393825
1317	8	83730338	85116734	2456	117	OCD	0.00405037	0.0254586	0.00669624
1317	8	83730338	85116734	2456	117	PTSD	4.76622e-05	0.000172112	0.308676
1317	8	83730338	85116734	2456	117	SCZ	0.000347169	0.00483851	0.000956778
1317	8	83730338	85116734	2456	117	TS	0.00183344	0.0255527	0.0521743
1318	8	85116735	86251870	1131	72	ADHD	0.000150161	0.000943836	0.258906
1318	8	85116735	86251870	1131	72	ALC	6.75589e-05	0.000118717	0.127464
1318	8	85116735	86251870	1131	72	ANO	0.000258151	0.0016226	0.060396
1318	8	85116735	86251870	1131	72	BIP	2.86258e-05	0.000398959	0.405176
1318	8	85116735	86251870	1131	72	DEP	0.000200311	0.000469799	0.00542898
1318	8	85116735	86251870	1131	72	INS	4.17645e-05	7.17755e-05	0.0967906
1318	8	85116735	86251870	1131	72	SCZ	6.2649e-05	0.000873142	0.188783
1319	8	86251871	87563145	1181	71	ADHD	0.000154382	0.00097037	0.252179
1319	8	86251871	87563145	1181	71	ALC	4.40821e-05	7.74631e-05	0.227992
1319	8	86251871	87563145	1181	71	ANO	4.60373e-06	2.89367e-05	0.471484
1319	8	86251871	87563145	1181	71	ANX	4.15585e-05	0.000121438	0.196686
1319	8	86251871	87563145	1181	71	ASD	0.000364936	0.00508613	0.109558
1319	8	86251871	87563145	1181	71	DEP	9.1047e-06	2.13537e-05	0.416995
1319	8	86251871	87563145	1181	71	INS	2.09412e-05	3.59891e-05	0.229336
1319	8	86251871	87563145	1181	71	SCZ	0.000130737	0.00182209	0.051106
1320	8	87563146	89081177	1990	164	ADHD	0.000718583	0.00451665	0.0266779
1320	8	87563146	89081177	1990	164	ALC	0.000136937	0.000240632	0.0618499
1320	8	87563146	89081177	1990	164	ANX	2.53962e-05	7.42104e-05	0.359094
1320	8	87563146	89081177	1990	164	BIP	0.000334871	0.00466712	0.168033
1320	8	87563146	89081177	1990	164	DEP	6.64177e-05	0.000155772	0.249069
1320	8	87563146	89081177	1990	164	OCD	0.00583618	0.0366833	0.00127281
1320	8	87563146	89081177	1990	164	PTSD	0.000277814	0.00100321	0.0206096
1320	8	87563146	89081177	1990	164	SCZ	0.000311094	0.00433574	0.00564284
1320	8	87563146	89081177	1990	164	TS	0	0	0.474897
1321	8	89081178	90364149	2116	96	ADHD	0.000170378	0.00107091	0.28137
1321	8	89081178	90364149	2116	96	ALC	0.000119886	0.000210668	0.044882
1321	8	89081178	90364149	2116	96	ANO	0.000611497	0.00384356	0.00276556
1321	8	89081178	90364149	2116	96	DEP	6.6627e-05	0.000156263	0.195309
1321	8	89081178	90364149	2116	96	INS	1.54625e-05	2.65736e-05	0.313172
1321	8	89081178	90364149	2116	96	OCD	0.00628441	0.0395006	0.00015284
1321	8	89081178	90364149	2116	96	SCZ	0.000408791	0.00569734	4.43548e-05
1321	8	89081178	90364149	2116	96	TS	0.000870636	0.0121341	0.182365
1322	8	90364150	91457962	949	90	ADHD	0.000349602	0.00219742	0.112136
1322	8	90364150	91457962	949	90	ASD	0.000128071	0.00178493	0.328021
1322	8	90364150	91457962	949	90	BIP	0.000605721	0.00844196	0.0140411
1322	8	90364150	91457962	949	90	PTSD	0.000143444	0.000517987	0.0805948
1322	8	90364150	91457962	949	90	SCZ	0.000301345	0.00419986	0.000839225
1323	8	91457963	92876620	1314	80	ALC	6.41421e-05	0.000112713	0.164839
1323	8	91457963	92876620	1314	80	ANX	6.87783e-05	0.000200978	0.076757
1323	8	91457963	92876620	1314	80	BIP	0.000383833	0.00534949	0.0640593
1323	8	91457963	92876620	1314	80	INS	3.49327e-05	6.00346e-05	0.144649
1323	8	91457963	92876620	1314	80	OCD	0.00354309	0.0222701	0.00899261
1323	8	91457963	92876620	1314	80	PTSD	9.08497e-05	0.000328065	0.150106
1323	8	91457963	92876620	1314	80	SCZ	0.000122053	0.00170106	0.0799476
1323	8	91457963	92876620	1314	80	TS	0.000976628	0.0136113	0.160243
1324	8	92876621	94999066	1876	207	ADHD	0.00260803	0.0163928	2.62204e-08
1324	8	92876621	94999066	1876	207	ALC	0.000335729	0.000589957	0.00129644
1324	8	92876621	94999066	1876	207	ANO	0.000850696	0.00534705	0.00261624
1324	8	92876621	94999066	1876	207	ANX	0.000383738	0.00112133	9.67269e-06
1324	8	92876621	94999066	1876	207	ASD	0.00168308	0.0234572	0.000504486
1324	8	92876621	94999066	1876	207	BIP	0.00155441	0.0216639	0.000122076
1324	8	92876621	94999066	1876	207	DEP	0.000399058	0.000935928	0.00105358
1324	8	92876621	94999066	1876	207	INS	0.000184236	0.000316623	0.000804034
1324	8	92876621	94999066	1876	207	OCD	0.00516822	0.0324848	0.00497583
1324	8	92876621	94999066	1876	207	PTSD	1.82349e-05	6.58476e-05	0.419008
1324	8	92876621	94999066	1876	207	SCZ	0.00131094	0.0182706	9.6278e-15
1324	8	92876621	94999066	1876	207	TS	0.00674848	0.0940539	1.60762e-05
1325	8	94999067	96175630	1991	164	ADHD	8.41562e-05	0.000528963	0.356891
1325	8	94999067	96175630	1991	164	ALC	0.000179778	0.000315913	0.0304711
1325	8	94999067	96175630	1991	164	ANO	0.000597574	0.00375605	0.0140456
1325	8	94999067	96175630	1991	164	ASD	0.000670479	0.0093445	0.04586
1325	8	94999067	96175630	1991	164	BIP	0.000404015	0.00563078	0.120221
1325	8	94999067	96175630	1991	164	DEP	0.000396358	0.000929596	0.000332929
1325	8	94999067	96175630	1991	164	INS	0.000106449	0.000182941	0.0155159
1325	8	94999067	96175630	1991	164	PTSD	0.000265889	0.000960146	0.0196824
1325	8	94999067	96175630	1991	164	SCZ	0.000348003	0.00485014	0.00422834
1325	8	94999067	96175630	1991	164	TS	0.00316446	0.0441032	0.0138972
1326	8	96175631	96900513	1020	141	ADHD	0.00070573	0.00443586	0.026438
1326	8	96175631	96900513	1020	141	ALC	0.000138059	0.000242603	0.0596746
1326	8	96175631	96900513	1020	141	ANO	0.000106286	0.000668062	0.318037
1326	8	96175631	96900513	1020	141	ASD	0.00125576	0.0175016	0.00193127
1326	8	96175631	96900513	1020	141	BIP	0.000425627	0.00593199	0.0934666
1326	8	96175631	96900513	1020	141	DEP	0.00015156	0.00035546	0.0633012
1326	8	96175631	96900513	1020	141	INS	6.99957e-05	0.000120293	0.0573837
1326	8	96175631	96900513	1020	141	OCD	0	0	0.326602
1326	8	96175631	96900513	1020	141	PTSD	0.000256761	0.000927182	0.0282745
1326	8	96175631	96900513	1020	141	SCZ	0.000295095	0.00411275	0.00625341
1326	8	96175631	96900513	1020	141	TS	0.00150297	0.020947	0.0685967
1327	8	96900514	98132519	1137	144	ADHD	0.00120634	0.00758247	0.000944505
1327	8	96900514	98132519	1137	144	ALC	0.000250711	0.00044056	0.00305598
1327	8	96900514	98132519	1137	144	ANO	0.000549211	0.00345206	0.0114643
1327	8	96900514	98132519	1137	144	ANX	0.000153905	0.000449726	0.0160807
1327	8	96900514	98132519	1137	144	BIP	0.00028581	0.00398335	0.171418
1327	8	96900514	98132519	1137	144	DEP	0.000161469	0.0003787	0.0473988
1327	8	96900514	98132519	1137	144	INS	9.72786e-05	0.000167181	0.0183881
1327	8	96900514	98132519	1137	144	OCD	0.00373493	0.0234759	0.0162169
1327	8	96900514	98132519	1137	144	PTSD	0.000242467	0.000875565	0.0316401
1327	8	96900514	98132519	1137	144	SCZ	0.000584582	0.00814734	2.16603e-06
1327	8	96900514	98132519	1137	144	TS	0.00154119	0.0214797	0.0942099
1328	8	98132520	99388944	1553	167	ADHD	0.000837155	0.00526193	0.0147552
1328	8	98132520	99388944	1553	167	ALC	0.000159186	0.00027973	0.033058
1328	8	98132520	99388944	1553	167	ANO	0.000586755	0.00368805	0.00990156
1328	8	98132520	99388944	1553	167	ANX	0.000172818	0.000504994	0.0124764
1328	8	98132520	99388944	1553	167	ASD	0.000707446	0.00985971	0.0583785
1328	8	98132520	99388944	1553	167	DEP	0.000147308	0.000345487	0.0875597
1328	8	98132520	99388944	1553	167	INS	0.000121827	0.000209369	0.00795679
1328	8	98132520	99388944	1553	167	OCD	0.00145314	0.00913368	0.140177
1328	8	98132520	99388944	1553	167	PTSD	0	0	0.475161
1328	8	98132520	99388944	1553	167	SCZ	0.000516582	0.00719963	3.14456e-05
1328	8	98132520	99388944	1553	167	TS	0.000206882	0.00288333	0.383048
1329	8	99388945	101448439	1554	95	ADHD	0.000205944	0.00129446	0.207155
1329	8	99388945	101448439	1554	95	ANO	0.000661365	0.00415701	0.00127871
1329	8	99388945	101448439	1554	95	OCD	0.000626612	0.00393856	0.296624
1329	8	99388945	101448439	1554	95	PTSD	7.72816e-06	2.7907e-05	0.460666
1329	8	99388945	101448439	1554	95	SCZ	6.4771e-05	0.000902717	0.206718
1329	8	99388945	101448439	1554	95	TS	0.000999569	0.0139311	0.155682
1330	8	101448440	102548680	1043	140	ADHD	0.000847042	0.00532408	0.0114668
1330	8	101448440	102548680	1043	140	ALC	0.000111861	0.000196566	0.0949841
1330	8	101448440	102548680	1043	140	ANX	8.89479e-05	0.000259915	0.0874187
1330	8	101448440	102548680	1043	140	ASD	0.000907849	0.0126527	0.0153301
1330	8	101448440	102548680	1043	140	BIP	0	0	0.469939
1330	8	101448440	102548680	1043	140	DEP	0.000383911	0.000900403	0.000215811
1330	8	101448440	102548680	1043	140	INS	0.000142773	0.000245366	0.00133218
1330	8	101448440	102548680	1043	140	PTSD	0.000543434	0.00196238	7.77252e-05
1330	8	101448440	102548680	1043	140	SCZ	0.000192113	0.00267749	0.0414243
1330	8	101448440	102548680	1043	140	TS	0.00235779	0.0328606	0.0320889
1331	8	102548681	103716053	1664	169	ADHD	0.000743592	0.00467384	0.0285831
1331	8	102548681	103716053	1664	169	ALC	0.000152874	0.000268637	0.0615162
1331	8	102548681	103716053	1664	169	ANO	0.000637181	0.004005	0.00819533
1331	8	102548681	103716053	1664	169	ANX	0.00019878	0.000580857	0.00678825
1331	8	102548681	103716053	1664	169	ASD	0.000294654	0.00410661	0.226764
1331	8	102548681	103716053	1664	169	BIP	0.000196287	0.00273566	0.234735
1331	8	102548681	103716053	1664	169	DEP	9.29024e-05	0.000217888	0.175249
1331	8	102548681	103716053	1664	169	INS	0.000135543	0.000232941	0.00344551
1331	8	102548681	103716053	1664	169	OCD	0.0018697	0.011752	0.0749495
1331	8	102548681	103716053	1664	169	PTSD	0.000167402	0.000604503	0.122116
1331	8	102548681	103716053	1664	169	SCZ	0.00134251	0.0187106	8.38867e-18
1331	8	102548681	103716053	1664	169	TS	0.00152175	0.0212087	0.106912
1332	8	103716054	104467845	1123	119	ADHD	0.000490238	0.00308139	0.053704
1332	8	103716054	104467845	1123	119	ALC	3.76111e-05	6.60919e-05	0.276497
1332	8	103716054	104467845	1123	119	BIP	0	0	0.474083
1332	8	103716054	104467845	1123	119	DEP	9.69828e-05	0.000227458	0.129829
1332	8	103716054	104467845	1123	119	OCD	0.00228158	0.0143409	0.111753
1332	8	103716054	104467845	1123	119	PTSD	0.000113658	0.000410426	0.170457
1332	8	103716054	104467845	1123	119	SCZ	0.000373116	0.00520014	0.000421561
1333	8	104467846	105370130	1486	57	DEP	0.000182761	0.000428638	0.00422884
1333	8	104467846	105370130	1486	57	OCD	0.0011093	0.0069725	0.18618
1333	8	104467846	105370130	1486	57	SCZ	0.000415321	0.00578836	2.38127e-06
1333	8	104467846	105370130	1486	57	TS	0.00043276	0.00603141	0.285628
1334	8	105370131	106500950	1188	168	ADHD	0.000557144	0.00350193	0.0598333
1334	8	105370131	106500950	1188	168	ALC	2.64591e-05	4.64951e-05	0.351212
1334	8	105370131	106500950	1188	168	ANO	0.000245994	0.00154619	0.147211
1334	8	105370131	106500950	1188	168	ANX	0.000165476	0.00048354	0.0121685
1334	8	105370131	106500950	1188	168	ASD	9.5907e-05	0.00133666	0.364768
1334	8	105370131	106500950	1188	168	BIP	0.000437347	0.00609532	0.105719
1334	8	105370131	106500950	1188	168	DEP	7.8801e-05	0.000184816	0.213166
1334	8	105370131	106500950	1188	168	INS	5.01682e-05	8.62179e-05	0.139375
1334	8	105370131	106500950	1188	168	OCD	0.00476957	0.0299791	0.00279975
1334	8	105370131	106500950	1188	168	PTSD	0.000439407	0.00158673	0.00176571
1334	8	105370131	106500950	1188	168	SCZ	0.00056622	0.00789143	2.14688e-05
1334	8	105370131	106500950	1188	168	TS	0.00552472	0.0769983	0.000282049
1335	8	106500951	107787163	1506	124	ADHD	0.0019295	0.0121279	3.35056e-07
1335	8	106500951	107787163	1506	124	ALC	0.000119141	0.00020936	0.0715488
1335	8	106500951	107787163	1506	124	ANO	0.000785624	0.00493803	0.000678092
1335	8	106500951	107787163	1506	124	ANX	7.21322e-05	0.000210778	0.130843
1335	8	106500951	107787163	1506	124	ASD	0.000614732	0.00856756	0.0358543
1335	8	106500951	107787163	1506	124	BIP	0.000861273	0.0120036	0.00412106
1335	8	106500951	107787163	1506	124	DEP	0.000189862	0.000445291	0.0250117
1335	8	106500951	107787163	1506	124	INS	6.47967e-05	0.000111358	0.0624794
1335	8	106500951	107787163	1506	124	PTSD	0.000244102	0.000881472	0.0251871
1335	8	106500951	107787163	1506	124	SCZ	0.000209118	0.00291448	0.0205388
1335	8	106500951	107787163	1506	124	TS	0.00295412	0.0411717	0.00991413
1336	8	107787164	108647463	1322	121	ADHD	0.00114976	0.00722684	0.000488205
1336	8	107787164	108647463	1322	121	ALC	0.000292568	0.000514113	0.000502705
1336	8	107787164	108647463	1322	121	ANO	9.42604e-05	0.000592473	0.261244
1336	8	107787164	108647463	1322	121	ANX	0.000114869	0.000335658	0.0365712
1336	8	107787164	108647463	1322	121	ASD	0.000767899	0.0107023	0.0228264
1336	8	107787164	108647463	1322	121	INS	3.44771e-06	5.92516e-06	0.447578
1336	8	107787164	108647463	1322	121	OCD	0.000153023	0.000961824	0.359024
1336	8	107787164	108647463	1322	121	PTSD	0.000137967	0.000498209	0.116167
1336	8	107787164	108647463	1322	121	SCZ	0.000190656	0.00265718	0.0379954
1337	8	108647464	109920827	1722	114	ALC	0.000391848	0.000688573	4.85318e-06
1337	8	108647464	109920827	1722	114	ANO	0.000159267	0.00100107	0.185106
1337	8	108647464	109920827	1722	114	ANX	9.04443e-05	0.000264288	0.0710566
1337	8	108647464	109920827	1722	114	BIP	0.000158226	0.00220521	0.269686
1337	8	108647464	109920827	1722	114	INS	3.72005e-05	6.39321e-05	0.164587
1337	8	108647464	109920827	1722	114	OCD	0.002079	0.0130675	0.116784
1337	8	108647464	109920827	1722	114	SCZ	0.000314666	0.00438552	0.00203462
1337	8	108647464	109920827	1722	114	TS	0.00209669	0.0292216	0.027399
1338	8	109920828	111207349	1536	118	ADHD	0.000264112	0.00166008	0.196061
1338	8	109920828	111207349	1536	118	ALC	0.000160184	0.000281483	0.0233829
1338	8	109920828	111207349	1536	118	ANO	0.000741179	0.00465868	0.000884573
1338	8	109920828	111207349	1536	118	ANX	0.000128811	0.000376401	0.0232519
1338	8	109920828	111207349	1536	118	BIP	0.000994784	0.0138644	0.00131839
1338	8	109920828	111207349	1536	118	DEP	2.30094e-05	5.3965e-05	0.372895
1338	8	109920828	111207349	1536	118	SCZ	0.00046715	0.0065107	2.59537e-05
1338	8	109920828	111207349	1536	118	TS	0.00155546	0.0216785	0.0865249
1339	8	111207350	112601513	1305	60	ADHD	0.000151799	0.000954135	0.206341
1339	8	111207350	112601513	1305	60	ALC	0.000181643	0.00031919	0.0014014
1339	8	111207350	112601513	1305	60	ANO	0.000105415	0.000662584	0.224423
1339	8	111207350	112601513	1305	60	BIP	0.000330793	0.00461027	0.0649532
1339	8	111207350	112601513	1305	60	DEP	0.000105417	0.000247239	0.0595254
1339	8	111207350	112601513	1305	60	INS	3.16705e-06	5.44283e-06	0.425907
1339	8	111207350	112601513	1305	60	SCZ	0.000381093	0.00531132	1.11602e-05
1339	8	111207350	112601513	1305	60	TS	0.000509428	0.00709993	0.240375
1340	8	112601514	113650853	1476	73	ADHD	0.000253192	0.00159144	0.134794
1340	8	112601514	113650853	1476	73	ALC	8.63442e-05	0.000151728	0.0858925
1340	8	112601514	113650853	1476	73	ANX	2.65761e-05	7.76584e-05	0.266284
1340	8	112601514	113650853	1476	73	BIP	0.000415278	0.00578776	0.0449606
1340	8	112601514	113650853	1476	73	DEP	8.24085e-05	0.000193276	0.12202
1340	8	112601514	113650853	1476	73	INS	2.67812e-05	4.60256e-05	0.180355
1340	8	112601514	113650853	1476	73	OCD	0.000883295	0.00555195	0.268119
1340	8	112601514	113650853	1476	73	PTSD	0.000130927	0.000472787	0.0686178
1340	8	112601514	113650853	1476	73	SCZ	0.000391244	0.00545278	1.04737e-05
1340	8	112601514	113650853	1476	73	TS	0.00125351	0.0174702	0.0912789
1341	8	113650854	114781574	1443	50	ALC	0.000193681	0.000340345	0.000536942
1341	8	113650854	114781574	1443	50	ANO	6.86054e-06	4.31219e-05	0.381662
1341	8	113650854	114781574	1443	50	ANX	9.92937e-05	0.000290147	0.0123161
1341	8	113650854	114781574	1443	50	BIP	0.000140137	0.0019531	0.219679
1341	8	113650854	114781574	1443	50	INS	1.78907e-05	3.07465e-05	0.229749
1341	8	113650854	114781574	1443	50	OCD	0.000908773	0.00571209	0.184789
1341	8	113650854	114781574	1443	50	PTSD	0.000107524	0.000388276	0.064659
1341	8	113650854	114781574	1443	50	SCZ	0.000107277	0.00149512	0.0642739
1341	8	113650854	114781574	1443	50	TS	0.000689673	0.00961201	0.201534
1342	8	114781575	115334858	877	57	ADHD	0.000225052	0.00141456	0.149914
1342	8	114781575	115334858	877	57	ANO	0.000437328	0.00274882	0.00533016
1342	8	114781575	115334858	877	57	ANX	4.90598e-05	0.000143358	0.12953
1342	8	114781575	115334858	877	57	ASD	0.000481896	0.0067162	0.0377799
1342	8	114781575	115334858	877	57	BIP	0.000427327	0.00595568	0.0268205
1342	8	114781575	115334858	877	57	DEP	0.000157596	0.000369618	0.0107323
1342	8	114781575	115334858	877	57	INS	3.54824e-05	6.09794e-05	0.101457
1342	8	114781575	115334858	877	57	OCD	2.79718e-06	1.75816e-05	0.450834
1342	8	114781575	115334858	877	57	PTSD	4.95349e-05	0.000178874	0.250835
1342	8	114781575	115334858	877	57	SCZ	0.00031993	0.00445888	7.70308e-05
1343	8	115334859	116094203	1404	53	ADHD	0.000365013	0.00229429	0.0530533
1343	8	115334859	116094203	1404	53	ALC	0.000102442	0.000180016	0.0362121
1343	8	115334859	116094203	1404	53	ANO	0.000624491	0.00392523	0.00019918
1343	8	115334859	116094203	1404	53	ASD	0.000466527	0.00650201	0.0360449
1343	8	115334859	116094203	1404	53	BIP	3.39638e-05	0.000473356	0.403409
1343	8	115334859	116094203	1404	53	DEP	0.000128384	0.000301104	0.0239429
1343	8	115334859	116094203	1404	53	OCD	0.000723916	0.00455017	0.203568
1343	8	115334859	116094203	1404	53	SCZ	0.000167445	0.00233369	0.0131304
1343	8	115334859	116094203	1404	53	TS	0.000414643	0.0057789	0.257938
1344	8	116094204	118300068	1670	175	ADHD	0.000585509	0.00368021	0.062005
1344	8	116094204	118300068	1670	175	ALC	0.000351092	0.000616954	0.00033195
1344	8	116094204	118300068	1670	175	ANO	0.000617905	0.00388384	0.00704164
1344	8	116094204	118300068	1670	175	ANX	0.000275775	0.000805844	0.000357996
1344	8	116094204	118300068	1670	175	ASD	0.00242906	0.033854	1.25296e-06
1344	8	116094204	118300068	1670	175	BIP	0.00142143	0.0198105	0.00016014
1344	8	116094204	118300068	1670	175	DEP	0.000157177	0.000368634	0.0748844
1344	8	116094204	118300068	1670	175	INS	0.000212145	0.000364588	4.68875e-05
1344	8	116094204	118300068	1670	175	OCD	0.00616882	0.0387741	0.00110419
1344	8	116094204	118300068	1670	175	PTSD	0.000339309	0.00122527	0.0118278
1344	8	116094204	118300068	1670	175	SCZ	0.00138786	0.0193427	2.18059e-19
1344	8	116094204	118300068	1670	175	TS	0.00396827	0.0553059	0.00425149
1345	8	118300069	119423298	1069	139	ADHD	0.000710403	0.00446524	0.023957
1345	8	118300069	119423298	1069	139	ALC	0.000186111	0.000327043	0.0156633
1345	8	118300069	119423298	1069	139	ANO	0.000986104	0.00619815	0.000130408
1345	8	118300069	119423298	1069	139	ANX	8.12317e-05	0.000237368	0.10806
1345	8	118300069	119423298	1069	139	ASD	0.00114708	0.015987	0.00365176
1345	8	118300069	119423298	1069	139	BIP	0.00036562	0.00509566	0.120557
1345	8	118300069	119423298	1069	139	DEP	0.000354305	0.000830968	0.00048993
1345	8	118300069	119423298	1069	139	INS	2.02159e-05	3.47427e-05	0.297027
1345	8	118300069	119423298	1069	139	OCD	0.00524162	0.0329461	0.00200077
1345	8	118300069	119423298	1069	139	PTSD	5.80018e-05	0.000209449	0.269344
1345	8	118300069	119423298	1069	139	SCZ	0.000813483	0.0113375	6.94643e-10
1345	8	118300069	119423298	1069	139	TS	0.00197836	0.0275726	0.0514857
1346	8	119423299	120216587	1322	104	ADHD	0.000152637	0.000959401	0.281839
1346	8	119423299	120216587	1322	104	ALC	5.63908e-05	9.90925e-05	0.230916
1346	8	119423299	120216587	1322	104	ANX	0.000160905	0.000470182	0.00470293
1346	8	119423299	120216587	1322	104	ASD	0.000119734	0.00166874	0.345666
1346	8	119423299	120216587	1322	104	BIP	0.000206575	0.00287905	0.21064
1346	8	119423299	120216587	1322	104	PTSD	0.000451814	0.00163154	0.00014041
1346	8	119423299	120216587	1322	104	SCZ	0.000468822	0.006534	6.36079e-06
1346	8	119423299	120216587	1322	104	TS	0.00298444	0.0415943	0.00159823
1347	8	120216588	121554390	1954	128	ADHD	0.000284023	0.00178523	0.182203
1347	8	120216588	121554390	1954	128	ALC	7.53815e-05	0.000132464	0.155537
1347	8	120216588	121554390	1954	128	ANO	0.000338562	0.00212803	0.066367
1347	8	120216588	121554390	1954	128	ANX	1.45821e-05	4.26106e-05	0.392029
1347	8	120216588	121554390	1954	128	BIP	0.000947411	0.0132041	0.00268795
1347	8	120216588	121554390	1954	128	DEP	2.88387e-05	6.76367e-05	0.348084
1347	8	120216588	121554390	1954	128	INS	4.57751e-05	7.86682e-05	0.132749
1347	8	120216588	121554390	1954	128	PTSD	0.00024255	0.000875867	0.0265344
1347	8	120216588	121554390	1954	128	SCZ	0.000311383	0.00433977	0.00445943
1347	8	120216588	121554390	1954	128	TS	0.00216844	0.0302217	0.0373248
1348	8	121554391	122622804	1479	149	ADHD	0.000674934	0.0042423	0.0314047
1348	8	121554391	122622804	1479	149	ALC	0.000226739	0.000398435	0.00529635
1348	8	121554391	122622804	1479	149	ANO	0.000912575	0.00573599	0.000255357
1348	8	121554391	122622804	1479	149	ANX	5.57777e-05	0.000162989	0.22098
1348	8	121554391	122622804	1479	149	ASD	0.000578061	0.00805646	0.0766528
1348	8	121554391	122622804	1479	149	BIP	0.000903594	0.0125934	0.00513797
1348	8	121554391	122622804	1479	149	DEP	0.000254464	0.000596805	0.00918721
1348	8	121554391	122622804	1479	149	INS	0.000178542	0.000306838	0.000178367
1348	8	121554391	122622804	1479	149	PTSD	0.000163731	0.000591245	0.105649
1348	8	121554391	122622804	1479	149	SCZ	0.000414892	0.00578237	0.000521657
1348	8	121554391	122622804	1479	149	TS	0.00334823	0.0466644	0.00567732
1349	8	122622805	124001019	1100	141	ADHD	0.000872545	0.00548438	0.00869965
1349	8	122622805	124001019	1100	141	ALC	3.01502e-05	5.29812e-05	0.318406
1349	8	122622805	124001019	1100	141	ANO	0.000631373	0.00396849	0.00616333
1349	8	122622805	124001019	1100	141	ASD	0.00133265	0.0185732	0.00120895
1349	8	122622805	124001019	1100	141	BIP	0.000379412	0.00528789	0.11571
1349	8	122622805	124001019	1100	141	DEP	0.000166512	0.000390528	0.047565
1349	8	122622805	124001019	1100	141	INS	8.22331e-05	0.000141324	0.0346933
1349	8	122622805	124001019	1100	141	OCD	0.00953272	0.0599178	5.71382e-07
1349	8	122622805	124001019	1100	141	PTSD	0.000314672	0.0011363	0.00738307
1349	8	122622805	124001019	1100	141	SCZ	0.000469303	0.00654071	6.76484e-05
1349	8	122622805	124001019	1100	141	TS	0.000611845	0.00852732	0.243702
1350	8	124001020	125453322	1918	191	ADHD	0.000847954	0.00532981	0.0208773
1350	8	124001020	125453322	1918	191	ALC	0.000257912	0.000453214	0.00560867
1350	8	124001020	125453322	1918	191	ANO	0.000776203	0.00487882	0.0030713
1350	8	124001020	125453322	1918	191	ANX	0.000303347	0.000886413	0.000208611
1350	8	124001020	125453322	1918	191	ASD	0.000260093	0.00362493	0.26631
1350	8	124001020	125453322	1918	191	BIP	0.000814482	0.0113515	0.0181633
1350	8	124001020	125453322	1918	191	DEP	0.000401014	0.000940515	0.000548119
1350	8	124001020	125453322	1918	191	INS	0.000199785	0.000343347	0.000191749
1350	8	124001020	125453322	1918	191	OCD	0.00473554	0.0297652	0.00995449
1350	8	124001020	125453322	1918	191	PTSD	0.000260571	0.000940941	0.0390557
1350	8	124001020	125453322	1918	191	SCZ	0.000401857	0.00560071	0.00126987
1350	8	124001020	125453322	1918	191	TS	0.00583046	0.0812594	8.2231e-05
1351	8	125453323	126766827	1762	180	ADHD	0.00073477	0.00461839	0.0393961
1351	8	125453323	126766827	1762	180	ALC	0	0	0.447142
1351	8	125453323	126766827	1762	180	ANO	0.000979899	0.00615915	0.000502729
1351	8	125453323	126766827	1762	180	ANX	0.000254423	0.000743452	0.00107496
1351	8	125453323	126766827	1762	180	ASD	0.000134989	0.00188135	0.331387
1351	8	125453323	126766827	1762	180	BIP	0.000323907	0.0045143	0.182538
1351	8	125453323	126766827	1762	180	DEP	0.000261888	0.000614218	0.0110528
1351	8	125453323	126766827	1762	180	INS	5.12308e-05	8.80442e-05	0.140164
1351	8	125453323	126766827	1762	180	OCD	0.00473372	0.0297538	0.00381327
1351	8	125453323	126766827	1762	180	PTSD	6.26013e-05	0.000226058	0.30871
1351	8	125453323	126766827	1762	180	SCZ	0.000631312	0.00879863	3.31822e-06
1352	8	126766828	128073654	1662	148	ADHD	0.000976878	0.00614016	0.00538904
1352	8	126766828	128073654	1662	148	ALC	3.40266e-05	5.9793e-05	0.311804
1352	8	126766828	128073654	1662	148	ANO	0.000535106	0.0033634	0.0141876
1352	8	126766828	128073654	1662	148	ANX	4.71644e-05	0.000137819	0.234549
1352	8	126766828	128073654	1662	148	ASD	0.000265838	0.003705	0.241105
1352	8	126766828	128073654	1662	148	BIP	0.000769233	0.0107208	0.014673
1352	8	126766828	128073654	1662	148	DEP	5.4149e-05	0.000126998	0.29181
1352	8	126766828	128073654	1662	148	INS	0.000123074	0.000211513	0.00505072
1352	8	126766828	128073654	1662	148	OCD	0.00128798	0.00809558	0.158208
1352	8	126766828	128073654	1662	148	PTSD	0.000545984	0.00197159	0.000142802
1352	8	126766828	128073654	1662	148	SCZ	8.56942e-05	0.00119432	0.186742
1352	8	126766828	128073654	1662	148	TS	0.000102622	0.00143025	0.378396
1353	8	128073655	129291118	1606	234	ADHD	0.00197273	0.0123996	2.99544e-05
1353	8	128073655	129291118	1606	234	ALC	0.000424236	0.000745486	6.11583e-05
1353	8	128073655	129291118	1606	234	ANO	0.00101043	0.00635107	0.000655354
1353	8	128073655	129291118	1606	234	ANX	0.00028234	0.000825028	0.00117782
1353	8	128073655	129291118	1606	234	ASD	0.00268779	0.0374598	9.84977e-07
1353	8	128073655	129291118	1606	234	BIP	0.00217117	0.0302596	2.40354e-06
1353	8	128073655	129291118	1606	234	DEP	0.000741121	0.00173818	1.76098e-07
1353	8	128073655	129291118	1606	234	INS	0.000102001	0.000175296	0.0364198
1353	8	128073655	129291118	1606	234	OCD	0.0057107	0.0358946	0.00110378
1353	8	128073655	129291118	1606	234	PTSD	0.000880468	0.00317944	2.75815e-07
1353	8	128073655	129291118	1606	234	SCZ	0.000969975	0.0135186	1.10295e-09
1353	8	128073655	129291118	1606	234	TS	0.00613697	0.0855312	0.000117914
1354	8	129291119	130383563	1497	115	ADHD	0.000535202	0.00336401	0.0463494
1354	8	129291119	130383563	1497	115	ALC	6.1106e-05	0.000107378	0.200751
1354	8	129291119	130383563	1497	115	ASD	0.000300705	0.00419094	0.188549
1354	8	129291119	130383563	1497	115	DEP	0.000115874	0.000271763	0.0906537
1354	8	129291119	130383563	1497	115	INS	6.32884e-05	0.000108766	0.0543926
1354	8	129291119	130383563	1497	115	PTSD	1.69354e-05	6.1155e-05	0.391039
1354	8	129291119	130383563	1497	115	SCZ	4.96517e-05	0.000691998	0.322274
1355	8	130383564	131545725	1609	147	ADHD	0.000795525	0.00500027	0.0159601
1355	8	130383564	131545725	1609	147	ALC	0.000173039	0.000304072	0.0309236
1355	8	130383564	131545725	1609	147	ANO	0.000736286	0.00462792	0.00219489
1355	8	130383564	131545725	1609	147	ANX	0.000176144	0.000514713	0.00906134
1355	8	130383564	131545725	1609	147	ASD	0.000282651	0.00393933	0.220398
1355	8	130383564	131545725	1609	147	DEP	0.000219286	0.000514302	0.0200833
1355	8	130383564	131545725	1609	147	INS	8.84953e-05	0.000152086	0.0268744
1355	8	130383564	131545725	1609	147	OCD	0	0	0.375458
1355	8	130383564	131545725	1609	147	PTSD	4.42274e-06	1.59709e-05	0.412804
1355	8	130383564	131545725	1609	147	SCZ	0.00018707	0.00260721	0.0492958
1355	8	130383564	131545725	1609	147	TS	0.00230466	0.0321202	0.0255982
1356	8	131545726	132534636	1545	154	ADHD	0.00111833	0.00702925	0.00144988
1356	8	131545726	132534636	1545	154	ALC	0.00033091	0.000581489	0.000415742
1356	8	131545726	132534636	1545	154	ANO	0.00104109	0.00654377	0.00011793
1356	8	131545726	132534636	1545	154	ANX	7.52974e-05	0.000220027	0.135914
1356	8	131545726	132534636	1545	154	ASD	0.000515534	0.00718503	0.102559
1356	8	131545726	132534636	1545	154	BIP	0.000573738	0.00799621	0.0458471
1356	8	131545726	132534636	1545	154	DEP	0.000356044	0.000835046	0.000760121
1356	8	131545726	132534636	1545	154	INS	0.000108594	0.000186627	0.0111503
1356	8	131545726	132534636	1545	154	OCD	0.00157234	0.00988291	0.151533
1356	8	131545726	132534636	1545	154	PTSD	8.68362e-05	0.000313572	0.238981
1356	8	131545726	132534636	1545	154	SCZ	0.000216969	0.00302391	0.0284786
1357	8	132534637	133461551	1283	130	ADHD	0.000352189	0.00221368	0.146777
1357	8	132534637	133461551	1283	130	ALC	5.95552e-05	0.000104653	0.199065
1357	8	132534637	133461551	1283	130	ANO	1.33413e-06	8.38566e-06	0.483428
1357	8	132534637	133461551	1283	130	ANX	0.000118577	0.000346495	0.0406194
1357	8	132534637	133461551	1283	130	ASD	0.000195495	0.00272463	0.273035
1357	8	132534637	133461551	1283	130	BIP	0.000224367	0.00312701	0.217081
1357	8	132534637	133461551	1283	130	DEP	9.06718e-05	0.000212657	0.158958
1357	8	132534637	133461551	1283	130	INS	7.32494e-05	0.000125885	0.0399919
1357	8	132534637	133461551	1283	130	OCD	0.00147025	0.00924125	0.0755383
1357	8	132534637	133461551	1283	130	PTSD	0.00040101	0.00144808	0.00163342
1357	8	132534637	133461551	1283	130	SCZ	0.000766737	0.0106861	2.17851e-09
1357	8	132534637	133461551	1283	130	TS	0.00273449	0.0381107	0.0143288
1358	8	133461552	134509448	1383	174	ADHD	0.00134478	0.00845258	0.000659303
1358	8	133461552	134509448	1383	174	ALC	6.87325e-06	1.2078e-05	0.453902
1358	8	133461552	134509448	1383	174	ANO	0.000884633	0.00556035	0.000534909
1358	8	133461552	134509448	1383	174	ANX	0.000326064	0.000952795	7.59213e-05
1358	8	133461552	134509448	1383	174	BIP	0.0012272	0.0171035	0.000797541
1358	8	133461552	134509448	1383	174	DEP	6.51397e-05	0.000152775	0.246177
1358	8	133461552	134509448	1383	174	INS	0.000134306	0.000230815	0.00518556
1358	8	133461552	134509448	1383	174	OCD	0.00561288	0.0352797	0.00261078
1358	8	133461552	134509448	1383	174	PTSD	0.000504404	0.00182144	0.000460115
1358	8	133461552	134509448	1383	174	SCZ	0.000756084	0.0105376	1.34912e-07
1358	8	133461552	134509448	1383	174	TS	0.00305373	0.04256	0.0167821
1359	8	134509449	135313673	1493	183	ADHD	0.00067904	0.0042681	0.0433585
1359	8	134509449	135313673	1493	183	ALC	0.000235315	0.000413506	0.0106867
1359	8	134509449	135313673	1493	183	ANO	0.000467958	0.00294135	0.0364335
1359	8	134509449	135313673	1493	183	ANX	0.00036165	0.00105678	1.29653e-05
1359	8	134509449	135313673	1493	183	ASD	0.000255745	0.00356433	0.248534
1359	8	134509449	135313673	1493	183	BIP	0.000480411	0.00669552	0.0947686
1359	8	134509449	135313673	1493	183	DEP	0.000603364	0.0014151	1.55634e-06
1359	8	134509449	135313673	1493	183	INS	0.000151979	0.000261188	0.00233049
1359	8	134509449	135313673	1493	183	OCD	0.00427879	0.0268943	0.012652
1359	8	134509449	135313673	1493	183	PTSD	0.000431526	0.00155827	0.00268319
1359	8	134509449	135313673	1493	183	SCZ	0.000476073	0.00663505	0.000568648
1359	8	134509449	135313673	1493	183	TS	0.00584045	0.0813986	0.000131651
1360	8	135313674	136220342	1060	139	ADHD	0.000880662	0.0055354	0.00743801
1360	8	135313674	136220342	1060	139	ALC	6.19631e-05	0.000108884	0.204088
1360	8	135313674	136220342	1060	139	ANO	0.00061065	0.00383824	0.00460416
1360	8	135313674	136220342	1060	139	ANX	0.000168089	0.000491175	0.00792556
1360	8	135313674	136220342	1060	139	ASD	0.000408454	0.00569265	0.143225
1360	8	135313674	136220342	1060	139	BIP	0.000403191	0.00561929	0.0974801
1360	8	135313674	136220342	1060	139	DEP	0.000180972	0.000424443	0.0358585
1360	8	135313674	136220342	1060	139	INS	0.000249908	0.000429487	6.05513e-07
1360	8	135313674	136220342	1060	139	OCD	0	0	0.469234
1360	8	135313674	136220342	1060	139	PTSD	5.35831e-05	0.000193493	0.299487
1360	8	135313674	136220342	1060	139	SCZ	0.00100545	0.014013	4.52594e-14
1361	8	136220343	137527617	1846	123	ADHD	0.000226581	0.00142417	0.242105
1361	8	136220343	137527617	1846	123	ALC	1.13179e-05	1.98884e-05	0.440541
1361	8	136220343	137527617	1846	123	ANO	0.000892722	0.0056112	6.88248e-05
1361	8	136220343	137527617	1846	123	ASD	0.000162912	0.00227051	0.318663
1361	8	136220343	137527617	1846	123	BIP	0.000799315	0.0111401	0.0066087
1361	8	136220343	137527617	1846	123	DEP	2.5832e-05	6.05849e-05	0.367851
1361	8	136220343	137527617	1846	123	INS	5.60632e-05	9.6349e-05	0.0811978
1361	8	136220343	137527617	1846	123	OCD	0.00376203	0.0236462	0.0195768
1361	8	136220343	137527617	1846	123	PTSD	2.25529e-05	8.14402e-05	0.412661
1361	8	136220343	137527617	1846	123	SCZ	0.000304265	0.00424055	0.00286971
1361	8	136220343	137527617	1846	123	TS	0.00130515	0.0181899	0.0823005
1362	8	137527618	138564843	1539	129	ADHD	0	0	0.455157
1362	8	137527618	138564843	1539	129	ALC	0.000151648	0.000266483	0.042901
1362	8	137527618	138564843	1539	129	ANO	0.000129106	0.000811494	0.249306
1362	8	137527618	138564843	1539	129	ASD	0.000114713	0.00159876	0.360916
1362	8	137527618	138564843	1539	129	BIP	0.000710882	0.00990761	0.014845
1362	8	137527618	138564843	1539	129	DEP	8.55475e-05	0.000200638	0.175945
1362	8	137527618	138564843	1539	129	INS	9.66715e-05	0.000166138	0.0150273
1362	8	137527618	138564843	1539	129	OCD	0.00190297	0.0119611	0.0783676
1362	8	137527618	138564843	1539	129	PTSD	3.23378e-06	1.16774e-05	0.381387
1362	8	137527618	138564843	1539	129	SCZ	0.000132236	0.00184297	0.109446
1362	8	137527618	138564843	1539	129	TS	0.000799073	0.0111367	0.217529
1363	8	138564844	139404631	1081	140	ADHD	0.00201455	0.0126624	5.4364e-07
1363	8	138564844	139404631	1081	140	ALC	0.000376298	0.000661248	4.72959e-05
1363	8	138564844	139404631	1081	140	ANO	0.000521773	0.0032796	0.0119496
1363	8	138564844	139404631	1081	140	ANX	0.000185701	0.000542638	0.00529717
1363	8	138564844	139404631	1081	140	ASD	0.00170171	0.0237168	7.14597e-05
1363	8	138564844	139404631	1081	140	BIP	0.000835266	0.0116411	0.00644425
1363	8	138564844	139404631	1081	140	DEP	0.000357582	0.000838652	0.000451271
1363	8	138564844	139404631	1081	140	INS	0.000140541	0.000241531	0.00150612
1363	8	138564844	139404631	1081	140	OCD	0.00241996	0.0152106	0.0981211
1363	8	138564844	139404631	1081	140	PTSD	0.000251489	0.000908147	0.0255873
1363	8	138564844	139404631	1081	140	SCZ	0.000658177	0.00917304	9.66982e-08
1364	8	139404632	140355988	1154	134	ALC	0.000112332	0.000197395	0.0896605
1364	8	139404632	140355988	1154	134	ANO	0.000109289	0.000686938	0.313255
1364	8	139404632	140355988	1154	134	ASD	0.000749154	0.010441	0.0312685
1364	8	139404632	140355988	1154	134	BIP	0.000695155	0.00968842	0.0169262
1364	8	139404632	140355988	1154	134	DEP	0.000133957	0.000314174	0.0842432
1364	8	139404632	140355988	1154	134	INS	4.1117e-05	7.06628e-05	0.150641
1364	8	139404632	140355988	1154	134	SCZ	0.000831635	0.0115905	3.44755e-10
1364	8	139404632	140355988	1154	134	TS	0.00133873	0.0186579	0.138037
1365	8	140355989	141527881	1576	188	ADHD	0.000598432	0.00376144	0.0612881
1365	8	140355989	141527881	1576	188	ALC	0.000211202	0.000371133	0.0204101
1365	8	140355989	141527881	1576	188	ANO	0.000330055	0.00207456	0.0963918
1365	8	140355989	141527881	1576	188	ANX	0.000208344	0.000608803	0.00597613
1365	8	140355989	141527881	1576	188	ASD	0.00106727	0.0148746	0.0116856
1365	8	140355989	141527881	1576	188	BIP	0.000408646	0.00569532	0.126828
1365	8	140355989	141527881	1576	188	DEP	0.000345425	0.000810141	0.00265102
1365	8	140355989	141527881	1576	188	INS	0.00016959	0.000291455	0.000926697
1365	8	140355989	141527881	1576	188	OCD	0.00806489	0.0506918	1.06996e-05
1365	8	140355989	141527881	1576	188	PTSD	0.000187426	0.00067681	0.093864
1365	8	140355989	141527881	1576	188	SCZ	0.000818574	0.0114085	6.03451e-09
1365	8	140355989	141527881	1576	188	TS	0.000929631	0.0129563	0.130469
1366	8	141527882	142611889	1128	162	ADHD	0.000536442	0.0033718	0.0668366
1366	8	141527882	142611889	1128	162	ALC	0.000340163	0.00059775	0.000381317
1366	8	141527882	142611889	1128	162	ANO	0.000741368	0.00465987	0.00253424
1366	8	141527882	142611889	1128	162	ANX	8.91569e-05	0.000260526	0.11475
1366	8	141527882	142611889	1128	162	ASD	1.49538e-05	0.000208411	0.474529
1366	8	141527882	142611889	1128	162	BIP	0.000541721	0.00755	0.060116
1366	8	141527882	142611889	1128	162	DEP	7.58252e-05	0.000177836	0.225244
1366	8	141527882	142611889	1128	162	INS	8.55889e-05	0.000147091	0.037638
1366	8	141527882	142611889	1128	162	OCD	0.00276879	0.0174032	0.0487391
1366	8	141527882	142611889	1128	162	PTSD	0.000309929	0.00111918	0.014359
1366	8	141527882	142611889	1128	162	SCZ	0.000430926	0.00600584	0.000460487
1366	8	141527882	142611889	1128	162	TS	0.00429554	0.0598671	0.00203092
1367	8	142611890	143611461	1180	121	ADHD	0.00164976	0.0103696	5.71998e-06
1367	8	142611890	143611461	1180	121	ALC	0.000209993	0.000369009	0.00641691
1367	8	142611890	143611461	1180	121	ANO	0.000353143	0.00221968	0.0641193
1367	8	142611890	143611461	1180	121	ANX	0.000282031	0.000824125	4.08147e-05
1367	8	142611890	143611461	1180	121	ASD	0.000538004	0.00749819	0.0759849
1367	8	142611890	143611461	1180	121	BIP	0.00081595	0.0113719	0.00575532
1367	8	142611890	143611461	1180	121	DEP	8.86882e-05	0.000208004	0.165665
1367	8	142611890	143611461	1180	121	OCD	0.000438518	0.0027563	0.294144
1367	8	142611890	143611461	1180	121	PTSD	0.000735056	0.00265434	1.1087e-07
1367	8	142611890	143611461	1180	121	SCZ	0.00149119	0.0207829	4.53079e-25
1367	8	142611890	143611461	1180	121	TS	0	0	0.4416
1368	8	143611462	144934288	1722	142	ADHD	0.000708298	0.00445201	0.0203026
1368	8	143611462	144934288	1722	142	ALC	2.43663e-05	4.28176e-05	0.380003
1368	8	143611462	144934288	1722	142	ANO	0.00113746	0.00714948	3.13406e-05
1368	8	143611462	144934288	1722	142	ANX	6.20756e-05	0.000181392	0.153712
1368	8	143611462	144934288	1722	142	ASD	0.000458751	0.00639363	0.126373
1368	8	143611462	144934288	1722	142	BIP	0.000479292	0.00667992	0.0704662
1368	8	143611462	144934288	1722	142	INS	1.34534e-05	2.31207e-05	0.357321
1368	8	143611462	144934288	1722	142	OCD	0.00227629	0.0143076	0.067193
1368	8	143611462	144934288	1722	142	PTSD	0.000312787	0.0011295	0.00961765
1368	8	143611462	144934288	1722	142	SCZ	0.00078707	0.0109694	1.23897e-09
1368	8	143611462	144934288	1722	142	TS	0.000906182	0.0126295	0.188641
1369	8	144934289	146303787	639	57	ADHD	9.96367e-05	0.000626266	0.309104
1369	8	144934289	146303787	639	57	ALC	8.12336e-05	0.000142747	0.0669009
1369	8	144934289	146303787	639	57	ANO	1.18253e-05	7.43277e-05	0.423097
1369	8	144934289	146303787	639	57	ASD	7.05543e-05	0.000983319	0.356207
1369	8	144934289	146303787	639	57	BIP	0.000522172	0.00727754	0.0114225
1369	8	144934289	146303787	639	57	INS	2.0955e-05	3.60127e-05	0.210907
1369	8	144934289	146303787	639	57	OCD	0.000592609	0.00372484	0.280699
1369	8	144934289	146303787	639	57	SCZ	3.95502e-05	0.000551214	0.269114
1370	9	10469	653661	889	112	ALC	3.89906e-05	6.85161e-05	0.288287
1370	9	10469	653661	889	112	ANO	1.57309e-05	9.88767e-05	0.458843
1370	9	10469	653661	889	112	BIP	0.00010638	0.00148262	0.278742
1370	9	10469	653661	889	112	DEP	0.000235424	0.000552151	0.00666416
1370	9	10469	653661	889	112	INS	1.35341e-05	2.32595e-05	0.344439
1370	9	10469	653661	889	112	PTSD	2.08288e-05	7.52143e-05	0.366252
1370	9	10469	653661	889	112	SCZ	0.000481234	0.00670699	2.07014e-05
1371	9	653662	1103598	579	113	ADHD	0.000699892	0.00439917	0.0177232
1371	9	653662	1103598	579	113	ALC	6.92946e-05	0.000121768	0.153691
1371	9	653662	1103598	579	113	ANO	0.000256382	0.00161149	0.105382
1371	9	653662	1103598	579	113	ASD	5.81873e-05	0.000810959	0.420694
1371	9	653662	1103598	579	113	BIP	0.000159445	0.00222219	0.272384
1371	9	653662	1103598	579	113	DEP	0.000131985	0.000309549	0.072508
1371	9	653662	1103598	579	113	INS	4.09745e-05	7.04179e-05	0.146085
1371	9	653662	1103598	579	113	OCD	0	0	0.470964
1371	9	653662	1103598	579	113	PTSD	8.38535e-05	0.000302801	0.208748
1371	9	653662	1103598	579	113	SCZ	0.00019715	0.00274769	0.0242811
1371	9	653662	1103598	579	113	TS	0.000793043	0.0110527	0.199633
1372	9	1103599	1874961	1180	146	ADHD	0.000231794	0.00145694	0.220229
1372	9	1103599	1874961	1180	146	ALC	0.000196584	0.000345446	0.0138409
1372	9	1103599	1874961	1180	146	ANO	0.000355472	0.00223432	0.0730822
1372	9	1103599	1874961	1180	146	ASD	0.000901574	0.0125653	0.0125008
1372	9	1103599	1874961	1180	146	BIP	0.000817929	0.0113995	0.00785397
1372	9	1103599	1874961	1180	146	DEP	0.000102732	0.000240943	0.153898
1372	9	1103599	1874961	1180	146	OCD	0	0	0.398145
1372	9	1103599	1874961	1180	146	PTSD	1.40125e-05	5.06003e-05	0.428999
1372	9	1103599	1874961	1180	146	SCZ	0.000212672	0.00296402	0.0230129
1372	9	1103599	1874961	1180	146	TS	0.00291853	0.0406757	0.0161846
1373	9	1874962	2441120	773	155	ADHD	0.00197915	0.0124399	1.96457e-06
1373	9	1874962	2441120	773	155	ALC	0.00013177	0.000231553	0.0501401
1373	9	1874962	2441120	773	155	ANO	0.0012119	0.00761741	4.92744e-06
1373	9	1874962	2441120	773	155	ANX	0.000154939	0.000452749	0.018203
1373	9	1874962	2441120	773	155	ASD	0.000405677	0.00565394	0.151257
1373	9	1874962	2441120	773	155	BIP	0.000704169	0.00981405	0.0206474
1373	9	1874962	2441120	773	155	DEP	0.000477357	0.00111957	2.12463e-05
1373	9	1874962	2441120	773	155	INS	0.000148023	0.00025439	0.00159516
1373	9	1874962	2441120	773	155	OCD	0.00470835	0.0295943	0.00332384
1373	9	1874962	2441120	773	155	PTSD	0.000261755	0.000945218	0.0245237
1373	9	1874962	2441120	773	155	SCZ	0.000551409	0.00768502	1.25348e-05
1373	9	1874962	2441120	773	155	TS	0.000637146	0.00887994	0.225474
1374	9	2441121	3079045	897	149	ALC	0.000130761	0.000229779	0.0757623
1374	9	2441121	3079045	897	149	ANO	0.001078	0.00677573	5.86149e-05
1374	9	2441121	3079045	897	149	ANX	9.94318e-05	0.00029055	0.0876256
1374	9	2441121	3079045	897	149	BIP	0.000260762	0.00363426	0.195744
1374	9	2441121	3079045	897	149	DEP	0.000175565	0.000411759	0.0466841
1374	9	2441121	3079045	897	149	INS	9.97401e-05	0.000171411	0.015739
1374	9	2441121	3079045	897	149	OCD	0.00310632	0.0195247	0.0250144
1374	9	2441121	3079045	897	149	PTSD	0.000241042	0.000870422	0.0363922
1374	9	2441121	3079045	897	149	SCZ	0.000471194	0.00656706	6.94984e-05
1374	9	2441121	3079045	897	149	TS	0.000377377	0.00525952	0.326907
1375	9	3079046	4025355	1012	164	ADHD	0.00023068	0.00144994	0.244606
1375	9	3079046	4025355	1012	164	ALC	0.000431163	0.000757659	3.28502e-05
1375	9	3079046	4025355	1012	164	ANO	0.00140224	0.00881379	1.29434e-06
1375	9	3079046	4025355	1012	164	ANX	0.000285756	0.00083501	0.000195888
1375	9	3079046	4025355	1012	164	ASD	0.000921898	0.0128485	0.0216068
1375	9	3079046	4025355	1012	164	INS	0.00013606	0.00023383	0.00384369
1375	9	3079046	4025355	1012	164	OCD	0.00532965	0.0334995	0.0007207
1375	9	3079046	4025355	1012	164	PTSD	0.000303494	0.00109594	0.0154375
1375	9	3079046	4025355	1012	164	SCZ	0.000904717	0.0126091	5.02295e-11
1375	9	3079046	4025355	1012	164	TS	0.000843513	0.0117561	0.246063
1376	9	4025356	4596614	875	179	ADHD	0.00086354	0.00542778	0.0162637
1376	9	4025356	4596614	875	179	ALC	4.65397e-05	8.17816e-05	0.286977
1376	9	4025356	4596614	875	179	ANO	0.000513004	0.00322449	0.0270376
1376	9	4025356	4596614	875	179	ANX	3.05688e-05	8.93253e-05	0.345079
1376	9	4025356	4596614	875	179	ASD	0.000327094	0.00455873	0.207138
1376	9	4025356	4596614	875	179	BIP	0.000988944	0.013783	0.00594339
1376	9	4025356	4596614	875	179	DEP	0.000200797	0.000470938	0.0362161
1376	9	4025356	4596614	875	179	INS	0.000153794	0.000264307	0.0018219
1376	9	4025356	4596614	875	179	OCD	0.00844144	0.0530586	7.89292e-05
1376	9	4025356	4596614	875	179	PTSD	0.000314916	0.00113718	0.0122607
1376	9	4025356	4596614	875	179	SCZ	0.000485947	0.00677268	0.0001576
1376	9	4025356	4596614	875	179	TS	0.00251371	0.0350337	0.0128915
1377	9	4596615	5437591	869	122	ADHD	0.000270083	0.00169761	0.203936
1377	9	4596615	5437591	869	122	ALC	0.000202615	0.000356044	0.0101024
1377	9	4596615	5437591	869	122	ANO	0.000139353	0.0008759	0.240536
1377	9	4596615	5437591	869	122	ANX	0.000130948	0.000382645	0.0235954
1377	9	4596615	5437591	869	122	ASD	0.000234695	0.00327095	0.243439
1377	9	4596615	5437591	869	122	BIP	0.000510708	0.00711777	0.0439473
1377	9	4596615	5437591	869	122	DEP	0.000128854	0.000302208	0.0836646
1377	9	4596615	5437591	869	122	OCD	0.00356197	0.0223887	0.0138195
1377	9	4596615	5437591	869	122	SCZ	6.40358e-05	0.00089247	0.23194
1377	9	4596615	5437591	869	122	TS	0.00114039	0.0158937	0.0993348
1378	9	5437592	6859791	2099	218	ADHD	0.000672829	0.00422906	0.0571723
1378	9	5437592	6859791	2099	218	ALC	0.000318213	0.000559179	0.00289382
1378	9	5437592	6859791	2099	218	ANO	0.000616881	0.0038774	0.0154368
1378	9	5437592	6859791	2099	218	ANX	0.000168908	0.000493568	0.0228631
1378	9	5437592	6859791	2099	218	ASD	0.000236429	0.00329513	0.267899
1378	9	5437592	6859791	2099	218	DEP	0.000177706	0.000416781	0.0804731
1378	9	5437592	6859791	2099	218	OCD	0.00420745	0.0264459	0.00316401
1378	9	5437592	6859791	2099	218	PTSD	0.000233377	0.000842743	0.0742993
1378	9	5437592	6859791	2099	218	SCZ	0.000915998	0.0127663	1.02491e-08
1378	9	5437592	6859791	2099	218	TS	0.00308627	0.0430135	0.0131381
1379	9	6859792	7388202	853	111	ALC	0.000140092	0.000246177	0.0321412
1379	9	6859792	7388202	853	111	ANO	0.000509769	0.00320415	0.00927469
1379	9	6859792	7388202	853	111	ANX	0.000113435	0.00033147	0.0359026
1379	9	6859792	7388202	853	111	ASD	7.69146e-05	0.00107196	0.394879
1379	9	6859792	7388202	853	111	BIP	0.000340956	0.00475193	0.114744
1379	9	6859792	7388202	853	111	DEP	0.000162193	0.000380397	0.0388404
1379	9	6859792	7388202	853	111	INS	7.29398e-06	1.25353e-05	0.410709
1379	9	6859792	7388202	853	111	OCD	0.000322878	0.00202945	0.335948
1379	9	6859792	7388202	853	111	PTSD	0.00011281	0.000407365	0.130377
1379	9	6859792	7388202	853	111	SCZ	0.000365105	0.00508849	0.000409598
1379	9	6859792	7388202	853	111	TS	0.000739484	0.0103062	0.239027
1380	9	7388203	8262303	1238	199	ADHD	2.62386e-05	0.000164922	0.426184
1380	9	7388203	8262303	1238	199	ALC	0.000233284	0.000409937	0.0137445
1380	9	7388203	8262303	1238	199	ANO	0.00111291	0.00699522	7.27875e-05
1380	9	7388203	8262303	1238	199	ANX	0.000465531	0.00136033	1.99446e-07
1380	9	7388203	8262303	1238	199	ASD	0.0011119	0.0154966	0.0121156
1380	9	7388203	8262303	1238	199	BIP	0.00110695	0.0154276	0.0024886
1380	9	7388203	8262303	1238	199	DEP	0.000221427	0.000519322	0.0296821
1380	9	7388203	8262303	1238	199	INS	2.43373e-05	4.18256e-05	0.30241
1380	9	7388203	8262303	1238	199	OCD	0.00270021	0.0169721	0.0827378
1380	9	7388203	8262303	1238	199	PTSD	8.29502e-05	0.000299539	0.287015
1380	9	7388203	8262303	1238	199	SCZ	0.000900266	0.0125471	4.32679e-09
1380	9	7388203	8262303	1238	199	TS	0.00104882	0.0146175	0.179836
1381	9	8262304	9170120	1482	188	ADHD	0.00148036	0.00930478	0.000422993
1381	9	8262304	9170120	1482	188	ALC	0.000322726	0.000567109	0.00092609
1381	9	8262304	9170120	1482	188	ANO	0.00102762	0.00645908	0.000279832
1381	9	8262304	9170120	1482	188	ANX	0.000204584	0.000597816	0.00581333
1381	9	8262304	9170120	1482	188	BIP	1.01308e-05	0.000141194	0.47137
1381	9	8262304	9170120	1482	188	DEP	0.000119334	0.000279881	0.126858
1381	9	8262304	9170120	1482	188	INS	0.000383459	0.000659005	1.12993e-10
1381	9	8262304	9170120	1482	188	OCD	0.0113828	0.0715468	3.43176e-07
1381	9	8262304	9170120	1482	188	PTSD	0.000212707	0.0007681	0.0609906
1381	9	8262304	9170120	1482	188	SCZ	0.000997573	0.0139032	2.85321e-11
1381	9	8262304	9170120	1482	188	TS	0.00150965	0.0210401	0.13556
1382	9	9170121	9920258	1173	153	ADHD	0.000179067	0.00112553	0.279999
1382	9	9170121	9920258	1173	153	ALC	0.000197903	0.000347764	0.0144384
1382	9	9170121	9920258	1173	153	ANO	0.00011914	0.000748854	0.277565
1382	9	9170121	9920258	1173	153	ANX	7.77516e-05	0.000227199	0.143578
1382	9	9170121	9920258	1173	153	BIP	0.000362742	0.00505555	0.133492
1382	9	9170121	9920258	1173	153	DEP	0.00021021	0.000493016	0.0233212
1382	9	9170121	9920258	1173	153	INS	7.19103e-05	0.000123584	0.0599679
1382	9	9170121	9920258	1173	153	OCD	0	0	0.403441
1382	9	9170121	9920258	1173	153	PTSD	2.2376e-05	8.08015e-05	0.407097
1382	9	9170121	9920258	1173	153	SCZ	0.000292015	0.00406983	0.00631844
1382	9	9170121	9920258	1173	153	TS	0.00255156	0.0355612	0.0170893
1383	9	9920259	10675474	1328	154	ALC	0.000280658	0.000493185	0.00144721
1383	9	9920259	10675474	1328	154	ANO	0.000371754	0.00233666	0.0603554
1383	9	9920259	10675474	1328	154	ANX	9.77537e-05	0.000285647	0.0823149
1383	9	9920259	10675474	1328	154	ASD	0.00010267	0.00143092	0.36554
1383	9	9920259	10675474	1328	154	BIP	0.0009868	0.0137531	0.00382192
1383	9	9920259	10675474	1328	154	DEP	0.000164101	0.000384874	0.0570141
1383	9	9920259	10675474	1328	154	INS	0.000130314	0.000223954	0.00359708
1383	9	9920259	10675474	1328	154	PTSD	0.00027917	0.0010081	0.0188175
1383	9	9920259	10675474	1328	154	SCZ	0.000518646	0.0072284	4.54282e-05
1383	9	9920259	10675474	1328	154	TS	0	0	0.442166
1384	9	10675475	11270764	954	90	ALC	2.0374e-07	3.58021e-07	0.46971
1384	9	10675475	11270764	954	90	ANO	0.000563954	0.00354473	0.00241286
1384	9	10675475	11270764	954	90	ANX	8.2788e-05	0.000241916	0.071323
1384	9	10675475	11270764	954	90	ASD	0.0002744	0.00382432	0.187245
1384	9	10675475	11270764	954	90	BIP	7.03232e-05	0.000980099	0.362814
1384	9	10675475	11270764	954	90	DEP	3.15281e-05	7.39443e-05	0.335025
1384	9	10675475	11270764	954	90	INS	0.000102719	0.00017653	0.00386578
1384	9	10675475	11270764	954	90	OCD	0.00033114	0.00208138	0.378521
1384	9	10675475	11270764	954	90	SCZ	0.000522676	0.00728457	9.40428e-07
1385	9	11270765	12044915	1350	59	ALC	0.000222452	0.000390903	0.000124165
1385	9	11270765	12044915	1350	59	ANO	0.000354549	0.00222852	0.0137651
1385	9	11270765	12044915	1350	59	ANX	0.000189746	0.000554459	0.000214402
1385	9	11270765	12044915	1350	59	DEP	0.000256781	0.00060224	0.000411881
1385	9	11270765	12044915	1350	59	INS	1.85995e-05	3.19647e-05	0.232458
1385	9	11270765	12044915	1350	59	OCD	0.000330749	0.00207892	0.324495
1385	9	11270765	12044915	1350	59	SCZ	9.4254e-05	0.00131362	0.104248
1386	9	12044916	12664858	729	90	ADHD	0.000367237	0.00230827	0.0943674
1386	9	12044916	12664858	729	90	ALC	7.13458e-06	1.25372e-05	0.408157
1386	9	12044916	12664858	729	90	DEP	2.4904e-05	5.84084e-05	0.353844
1386	9	12044916	12664858	729	90	SCZ	0.000144303	0.00201116	0.0545791
1387	9	12664859	13512852	728	101	ALC	8.40787e-05	0.000147747	0.107555
1387	9	12664859	13512852	728	101	ANO	0.000740673	0.0046555	0.000552049
1387	9	12664859	13512852	728	101	ANX	0.000190857	0.000557704	0.00150146
1387	9	12664859	13512852	728	101	ASD	0.000121824	0.00169786	0.33617
1387	9	12664859	13512852	728	101	BIP	0.000319766	0.0044566	0.11897
1387	9	12664859	13512852	728	101	DEP	7.80183e-06	1.8298e-05	0.447454
1387	9	12664859	13512852	728	101	INS	8.99691e-06	1.54619e-05	0.383942
1387	9	12664859	13512852	728	101	OCD	0.00182414	0.0114656	0.0971304
1387	9	12664859	13512852	728	101	SCZ	1.52761e-05	0.000212904	0.389198
1387	9	12664859	13512852	728	101	TS	0.00193198	0.0269261	0.0392841
1388	9	13512853	14244747	849	139	ADHD	0.000945792	0.00594477	0.00481791
1388	9	13512853	14244747	849	139	ALC	5.54957e-05	9.75196e-05	0.238556
1388	9	13512853	14244747	849	139	ANO	0.000598311	0.00376068	0.00810581
1388	9	13512853	14244747	849	139	ANX	0.00017008	0.000496993	0.00753373
1388	9	13512853	14244747	849	139	BIP	0.000929348	0.0129524	0.00361252
1388	9	13512853	14244747	849	139	DEP	0.000162519	0.000381162	0.0524036
1388	9	13512853	14244747	849	139	INS	8.04267e-05	0.00013822	0.0364665
1388	9	13512853	14244747	849	139	OCD	0.000877635	0.00551637	0.168543
1388	9	13512853	14244747	849	139	PTSD	0.000294151	0.0010622	0.00783198
1388	9	13512853	14244747	849	139	SCZ	0.000693606	0.00966683	4.78982e-08
1388	9	13512853	14244747	849	139	TS	0.00319917	0.044587	0.00781215
1389	9	14244748	14902924	860	190	ALC	0.000209764	0.000368607	0.0228143
1389	9	14244748	14902924	860	190	ANO	0.000781096	0.00490957	0.00332521
1389	9	14244748	14902924	860	190	ANX	0.000251938	0.00073619	0.00169506
1389	9	14244748	14902924	860	190	ASD	0.00218276	0.0304213	1.53983e-05
1389	9	14244748	14902924	860	190	BIP	0.000920281	0.012826	0.00974847
1389	9	14244748	14902924	860	190	DEP	0.000168178	0.000394435	0.0647957
1389	9	14244748	14902924	860	190	INS	0.000295308	0.00050751	2.57149e-07
1389	9	14244748	14902924	860	190	OCD	0.0115927	0.0728656	1.88668e-08
1389	9	14244748	14902924	860	190	PTSD	0.000532248	0.00192199	0.000593074
1389	9	14244748	14902924	860	190	SCZ	0.000910808	0.012694	1.11097e-09
1389	9	14244748	14902924	860	190	TS	0.00725045	0.10105	3.27462e-06
1390	9	14902925	15839403	1018	128	ADHD	0.00121511	0.00763759	0.000547673
1390	9	14902925	15839403	1018	128	ALC	0.000173319	0.000304563	0.0191151
1390	9	14902925	15839403	1018	128	ANO	0.000693046	0.00435614	0.00225022
1390	9	14902925	15839403	1018	128	ANX	9.1153e-05	0.000266359	0.0750983
1390	9	14902925	15839403	1018	128	ASD	0.000487989	0.00680113	0.0992879
1390	9	14902925	15839403	1018	128	DEP	0.000190133	0.000445928	0.0271158
1390	9	14902925	15839403	1018	128	INS	6.39924e-05	0.000109976	0.0651911
1390	9	14902925	15839403	1018	128	OCD	0.00612379	0.038491	0.000339954
1390	9	14902925	15839403	1018	128	PTSD	0.000127962	0.000462082	0.139715
1390	9	14902925	15839403	1018	128	SCZ	0.000258628	0.00360451	0.00787535
1390	9	14902925	15839403	1018	128	TS	0.000747954	0.0104243	0.198358
1391	9	15839404	16658377	861	154	ADHD	0.00119117	0.00748709	0.00126754
1391	9	15839404	16658377	861	154	ALC	0.000267882	0.000470734	0.00212212
1391	9	15839404	16658377	861	154	ANO	0.000684148	0.00430021	0.00561879
1391	9	15839404	16658377	861	154	ANX	0.000130231	0.00038055	0.0361104
1391	9	15839404	16658377	861	154	ASD	0.000450622	0.00628034	0.124537
1391	9	15839404	16658377	861	154	BIP	0.000448416	0.0062496	0.0910687
1391	9	15839404	16658377	861	154	DEP	0.000150478	0.000352923	0.0742151
1391	9	15839404	16658377	861	154	INS	6.05798e-05	0.000104111	0.0995061
1391	9	15839404	16658377	861	154	PTSD	0.000249034	0.00089928	0.0297597
1391	9	15839404	16658377	861	154	SCZ	0.00014594	0.00203397	0.0867631
1392	9	16658378	17392382	1115	66	ADHD	0.000508904	0.00319872	0.0213705
1392	9	16658378	17392382	1115	66	ALC	0.000261476	0.000459477	7.04949e-05
1392	9	16658378	17392382	1115	66	ANO	0.000277624	0.001745	0.0503206
1392	9	16658378	17392382	1115	66	DEP	9.05884e-06	2.12461e-05	0.431851
1392	9	16658378	17392382	1115	66	OCD	0.000385018	0.00242003	0.290179
1392	9	16658378	17392382	1115	66	PTSD	9.61074e-06	3.47051e-05	0.425316
1392	9	16658378	17392382	1115	66	SCZ	0.000389114	0.0054231	5.3757e-06
1392	9	16658378	17392382	1115	66	TS	0	0	0.457943
1393	9	17392383	17990565	784	89	ALC	0.00015566	0.000273532	0.0198151
1393	9	17392383	17990565	784	89	ANO	0.000444879	0.00279629	0.0117223
1393	9	17392383	17990565	784	89	DEP	0.00014314	0.000335713	0.0394171
1393	9	17392383	17990565	784	89	PTSD	4.37975e-05	0.000158156	0.323604
1393	9	17392383	17990565	784	89	SCZ	0.000277354	0.0038655	0.00267639
1393	9	17392383	17990565	784	89	TS	0.000858232	0.0119612	0.153104
1394	9	17990566	18754196	909	162	ADHD	0.00109247	0.0068667	0.00299158
1394	9	17990566	18754196	909	162	ALC	0.000189681	0.000333316	0.015545
1394	9	17990566	18754196	909	162	ANO	0.000317946	0.00199845	0.108146
1394	9	17990566	18754196	909	162	ANX	0.000235248	0.000687421	0.00134951
1394	9	17990566	18754196	909	162	ASD	0.000413434	0.00576205	0.167267
1394	9	17990566	18754196	909	162	BIP	0.000944794	0.0131676	0.00520865
1394	9	17990566	18754196	909	162	DEP	0.000146473	0.000343529	0.0827173
1394	9	17990566	18754196	909	162	INS	5.77953e-05	9.93258e-05	0.108743
1394	9	17990566	18754196	909	162	OCD	0.00302791	0.0190319	0.038264
1394	9	17990566	18754196	909	162	PTSD	0.000281299	0.00101579	0.0170592
1394	9	17990566	18754196	909	162	SCZ	0.000566967	0.00790185	1.70821e-05
1394	9	17990566	18754196	909	162	TS	0.000126662	0.00176529	0.368788
1395	9	18754197	19463292	961	133	ADHD	0.000927695	0.00583102	0.00577232
1395	9	18754197	19463292	961	133	ALC	0.000118644	0.000208486	0.0710157
1395	9	18754197	19463292	961	133	ANO	0.00100112	0.00629252	3.43749e-05
1395	9	18754197	19463292	961	133	ANX	3.09433e-05	9.04196e-05	0.299426
1395	9	18754197	19463292	961	133	ASD	2.44326e-05	0.000340518	0.443316
1395	9	18754197	19463292	961	133	DEP	2.54599e-05	5.97123e-05	0.383238
1395	9	18754197	19463292	961	133	INS	6.04649e-05	0.000103914	0.0855397
1395	9	18754197	19463292	961	133	PTSD	0.00024373	0.000880126	0.0300853
1395	9	18754197	19463292	961	133	SCZ	0.000460516	0.00641823	8.20128e-05
1395	9	18754197	19463292	961	133	TS	0.000597741	0.00833075	0.225489
1396	9	19463293	20483880	979	163	ADHD	0.000877342	0.00551453	0.012875
1396	9	19463293	20483880	979	163	ALC	0.000141558	0.000248752	0.0666816
1396	9	19463293	20483880	979	163	ANO	0.000116069	0.00072955	0.27242
1396	9	19463293	20483880	979	163	ANX	0.000140427	0.000410342	0.0362002
1396	9	19463293	20483880	979	163	ASD	0.000686101	0.00956222	0.060188
1396	9	19463293	20483880	979	163	BIP	0.00173479	0.0241778	6.89921e-06
1396	9	19463293	20483880	979	163	DEP	4.54037e-05	0.000106487	0.31605
1396	9	19463293	20483880	979	163	INS	1.03315e-05	1.77555e-05	0.371383
1396	9	19463293	20483880	979	163	OCD	0.00272429	0.0171235	0.029811
1396	9	19463293	20483880	979	163	PTSD	0.000113631	0.000410328	0.2106
1396	9	19463293	20483880	979	163	SCZ	0.000839634	0.011702	1.76316e-09
1396	9	19463293	20483880	979	163	TS	0.00751623	0.104754	1.71846e-07
1397	9	20483881	21674032	1150	160	ADHD	0.00120684	0.00758556	0.00128465
1397	9	20483881	21674032	1150	160	ALC	0.000214154	0.00037632	0.0102527
1397	9	20483881	21674032	1150	160	ANO	0.00127153	0.00799218	2.65335e-06
1397	9	20483881	21674032	1150	160	ANX	1.72547e-05	5.04201e-05	0.368003
1397	9	20483881	21674032	1150	160	ASD	0.000538818	0.00750954	0.097215
1397	9	20483881	21674032	1150	160	BIP	0.00106968	0.0149082	0.0019363
1397	9	20483881	21674032	1150	160	DEP	0.000226892	0.00053214	0.0180701
1397	9	20483881	21674032	1150	160	INS	0.000109594	0.000188346	0.0124628
1397	9	20483881	21674032	1150	160	OCD	0.00210481	0.0132298	0.0955196
1397	9	20483881	21674032	1150	160	PTSD	5.47505e-05	0.000197708	0.266353
1397	9	20483881	21674032	1150	160	SCZ	0.000407285	0.00567635	0.00097531
1398	9	21674033	23091193	1237	163	ADHD	0.000525771	0.00330473	0.0823173
1398	9	21674033	23091193	1237	163	ANO	0.000106387	0.000668692	0.313147
1398	9	21674033	23091193	1237	163	ASD	0.000581964	0.00811086	0.085619
1398	9	21674033	23091193	1237	163	BIP	0.000453915	0.00632623	0.101529
1398	9	21674033	23091193	1237	163	DEP	0.000219025	0.000513689	0.0243601
1398	9	21674033	23091193	1237	163	INS	0.000145321	0.000249746	0.00215496
1398	9	21674033	23091193	1237	163	OCD	0	0	0.447368
1398	9	21674033	23091193	1237	163	SCZ	0.000672561	0.00937352	8.36488e-07
1398	9	21674033	23091193	1237	163	TS	0.00157523	0.021954	0.0680316
1399	9	23091194	23859374	788	141	ALC	0.000183025	0.00032162	0.0203526
1399	9	23091194	23859374	788	141	ANO	0.000979184	0.00615465	0.000204889
1399	9	23091194	23859374	788	141	ANX	0.00012921	0.000377565	0.0280244
1399	9	23091194	23859374	788	141	BIP	0.000799172	0.0111381	0.0104682
1399	9	23091194	23859374	788	141	DEP	3.8537e-05	9.03826e-05	0.317613
1399	9	23091194	23859374	788	141	INS	6.00757e-05	0.000103245	0.0871423
1399	9	23091194	23859374	788	141	OCD	0.000592387	0.00372345	0.250531
1399	9	23091194	23859374	788	141	PTSD	0.000223483	0.000807014	0.0580749
1399	9	23091194	23859374	788	141	SCZ	0.00112964	0.0157439	4.26034e-15
1399	9	23091194	23859374	788	141	TS	0.00259277	0.0361356	0.0186764
1400	9	23859375	24757729	932	98	ADHD	7.0287e-09	4.41789e-08	0.462473
1400	9	23859375	24757729	932	98	ALC	0.000107939	0.000189675	0.0538136
1400	9	23859375	24757729	932	98	ANO	0.000312894	0.0019667	0.0602622
1400	9	23859375	24757729	932	98	ASD	4.59738e-05	0.00064074	0.399141
1400	9	23859375	24757729	932	98	DEP	0.000126214	0.000296015	0.0655625
1400	9	23859375	24757729	932	98	INS	0.000119262	0.000204961	0.00164042
1400	9	23859375	24757729	932	98	PTSD	3.37296e-05	0.0001218	0.333122
1400	9	23859375	24757729	932	98	SCZ	0.000294219	0.00410055	0.00249951
1401	9	24757730	25957606	347	43	ADHD	8.37953e-05	0.000526695	0.317964
1401	9	24757730	25957606	347	43	ALC	1.20134e-06	2.11104e-06	0.45563
1401	9	24757730	25957606	347	43	ANO	9.11916e-05	0.000573184	0.214157
1401	9	24757730	25957606	347	43	ASD	0.000183511	0.0025576	0.182166
1401	9	24757730	25957606	347	43	BIP	0.000185171	0.00258074	0.144589
1401	9	24757730	25957606	347	43	INS	3.12005e-05	5.36205e-05	0.0980659
1401	9	24757730	25957606	347	43	OCD	0.00273503	0.017191	0.0105031
1401	9	24757730	25957606	347	43	SCZ	3.26826e-05	0.000455499	0.280791
1401	9	24757730	25957606	347	43	TS	0.00153452	0.0213867	0.0235576
1407	9	29596502	30410078	496	42	ADHD	9.52265e-05	0.000598546	0.281614
1407	9	29596502	30410078	496	42	ALC	0.000220709	0.00038784	7.02696e-05
1407	9	29596502	30410078	496	42	BIP	0.000151587	0.00211267	0.192628
1407	9	29596502	30410078	496	42	DEP	2.13892e-05	5.01649e-05	0.318953
1407	9	29596502	30410078	496	42	INS	1.38273e-05	2.37633e-05	0.259117
1407	9	29596502	30410078	496	42	OCD	0.00157458	0.00989699	0.0718494
1407	9	29596502	30410078	496	42	SCZ	0.000125828	0.00175367	0.0214495
1407	9	29596502	30410078	496	42	TS	0.000282148	0.0039323	0.322043
1408	9	30410079	31115153	963	57	ADHD	0.000258705	0.00162609	0.118226
1408	9	30410079	31115153	963	57	ALC	0.000110635	0.000194413	0.0334386
1408	9	30410079	31115153	963	57	ANX	3.2517e-05	9.50184e-05	0.205973
1408	9	30410079	31115153	963	57	ASD	0.000293411	0.00408929	0.121317
1408	9	30410079	31115153	963	57	BIP	0.000120475	0.00167906	0.271785
1408	9	30410079	31115153	963	57	DEP	6.44531e-05	0.000151165	0.151265
1408	9	30410079	31115153	963	57	INS	7.11483e-05	0.000122274	0.0102246
1408	9	30410079	31115153	963	57	PTSD	4.78529e-06	1.728e-05	0.432385
1408	9	30410079	31115153	963	57	SCZ	0.000267657	0.00373034	0.000648765
1408	9	30410079	31115153	963	57	TS	0.000256654	0.003577	0.362137
1409	9	31115154	32253283	2356	71	ADHD	0.000416799	0.00261979	0.0571554
1409	9	31115154	32253283	2356	71	ALC	7.75694e-05	0.000136308	0.0987975
1409	9	31115154	32253283	2356	71	ANO	0.000270352	0.0016993	0.0677989
1409	9	31115154	32253283	2356	71	BIP	7.79458e-05	0.00108633	0.332303
1409	9	31115154	32253283	2356	71	DEP	2.56764e-05	6.02201e-05	0.328152
1409	9	31115154	32253283	2356	71	INS	4.77381e-05	8.20418e-05	0.065483
1409	9	31115154	32253283	2356	71	OCD	0.00073626	0.00462776	0.287154
1409	9	31115154	32253283	2356	71	PTSD	0.000128488	0.000463981	0.0578691
1409	9	31115154	32253283	2356	71	SCZ	0.00055142	0.00768518	2.0177e-08
1409	9	31115154	32253283	2356	71	TS	1.5064e-05	0.000209948	0.435453
1410	9	32253284	33194892	996	114	ADHD	0.000374201	0.00235204	0.115039
1410	9	32253284	33194892	996	114	ANO	0.000574877	0.00361338	0.00500082
1410	9	32253284	33194892	996	114	ASD	8.28774e-05	0.00115507	0.38629
1410	9	32253284	33194892	996	114	BIP	0.000629366	0.0087715	0.0202181
1410	9	32253284	33194892	996	114	INS	0.00010112	0.000173782	0.00839412
1410	9	32253284	33194892	996	114	OCD	0.000622819	0.00391472	0.281256
1410	9	32253284	33194892	996	114	PTSD	0.000242262	0.000874828	0.0264771
1410	9	32253284	33194892	996	114	SCZ	0.000553176	0.00770965	3.168e-06
1410	9	32253284	33194892	996	114	TS	0.0028212	0.0393192	0.00816582
1411	9	33194893	34704544	2051	131	ADHD	0.000416012	0.00261484	0.109171
1411	9	33194893	34704544	2051	131	ALC	9.83017e-05	0.00017274	0.10553
1411	9	33194893	34704544	2051	131	ANO	0.000532152	0.00334484	0.0121423
1411	9	33194893	34704544	2051	131	ANX	5.54733e-05	0.000162099	0.162367
1411	9	33194893	34704544	2051	131	BIP	0.000496347	0.00691761	0.0577245
1411	9	33194893	34704544	2051	131	DEP	1.88411e-05	4.41889e-05	0.402994
1411	9	33194893	34704544	2051	131	INS	0.000127524	0.00021916	0.00253363
1411	9	33194893	34704544	2051	131	OCD	0.00360425	0.0226545	0.0174096
1411	9	33194893	34704544	2051	131	PTSD	9.87754e-05	0.000356686	0.196521
1411	9	33194893	34704544	2051	131	SCZ	0.000737526	0.0102789	5.99412e-09
1411	9	33194893	34704544	2051	131	TS	0.000641773	0.00894443	0.250435
1412	9	34704545	36749273	2077	232	ADHD	0.000847518	0.00532707	0.0228763
1412	9	34704545	36749273	2077	232	ALC	0.000369754	0.000649747	0.000611576
1412	9	34704545	36749273	2077	232	ANO	0.000643507	0.00404476	0.0165253
1412	9	34704545	36749273	2077	232	ANX	5.78518e-05	0.000169049	0.236751
1412	9	34704545	36749273	2077	232	ASD	0.0015593	0.021732	0.00178506
1412	9	34704545	36749273	2077	232	BIP	0.00171381	0.0238854	7.8407e-05
1412	9	34704545	36749273	2077	232	DEP	0.000249816	0.000585904	0.02727
1412	9	34704545	36749273	2077	232	INS	0.000132704	0.000228063	0.0110828
1412	9	34704545	36749273	2077	232	OCD	0.00166842	0.0104868	0.10055
1412	9	34704545	36749273	2077	232	PTSD	0.0003539	0.00127796	0.0166109
1412	9	34704545	36749273	2077	232	SCZ	0.000981237	0.0136756	1.8224e-09
1412	9	34704545	36749273	2077	232	TS	0.00219588	0.0306041	0.0572087
1413	9	36749274	37687112	1018	143	ADHD	0.00157402	0.00989351	4.60526e-05
1413	9	36749274	37687112	1018	143	ALC	0.000303239	0.000532865	0.000763689
1413	9	36749274	37687112	1018	143	ANO	0.000557391	0.00350348	0.0138389
1413	9	36749274	37687112	1018	143	ANX	0.000174669	0.000510402	0.00876548
1413	9	36749274	37687112	1018	143	ASD	0.00081441	0.0113505	0.021821
1413	9	36749274	37687112	1018	143	BIP	0.000229805	0.00320281	0.193672
1413	9	36749274	37687112	1018	143	DEP	0.00039644	0.000929789	0.000184105
1413	9	36749274	37687112	1018	143	INS	0.000128536	0.000220899	0.00287968
1413	9	36749274	37687112	1018	143	OCD	0.00956075	0.060094	2.59805e-07
1413	9	36749274	37687112	1018	143	PTSD	0.000104267	0.000376515	0.180355
1413	9	36749274	37687112	1018	143	SCZ	0.000537426	0.00749013	1.19264e-05
1413	9	36749274	37687112	1018	143	TS	0.000981577	0.0136803	0.180133
1414	9	37687113	38822977	1211	144	ADHD	0.000616739	0.00387651	0.0387665
1414	9	37687113	38822977	1211	144	ALC	0.000196277	0.000344906	0.0150682
1414	9	37687113	38822977	1211	144	ANO	0.000469115	0.00294862	0.0309128
1414	9	37687113	38822977	1211	144	ASD	0.000193976	0.00270345	0.294208
1414	9	37687113	38822977	1211	144	BIP	0.00140971	0.0196472	6.6016e-05
1414	9	37687113	38822977	1211	144	INS	0.000100984	0.00017355	0.0147468
1414	9	37687113	38822977	1211	144	OCD	0.00719631	0.0452324	0.000386487
1414	9	37687113	38822977	1211	144	PTSD	0.000268987	0.000971331	0.0215094
1414	9	37687113	38822977	1211	144	SCZ	0.000392253	0.00546685	0.000569824
1414	9	37687113	38822977	1211	144	TS	0.00295552	0.0411912	0.00753396
1415	9	38822978	43903829	3	2	ALC	1.85359e-05	3.25721e-05	0.0575342
1415	9	38822978	43903829	3	2	INS	1.32047e-05	2.26933e-05	0.0288158
1415	9	38822978	43903829	3	2	OCD	0.000513156	0.00322544	0.0399431
1418	9	70939678	72288878	1737	197	ALC	7.87879e-05	0.00013845	0.227844
1418	9	70939678	72288878	1737	197	ANO	0.000357353	0.00224614	0.0914301
1418	9	70939678	72288878	1737	197	ANX	5.06842e-05	0.000148105	0.239956
1418	9	70939678	72288878	1737	197	ASD	0.0006245	0.00870369	0.0790086
1418	9	70939678	72288878	1737	197	BIP	0.00055622	0.00775206	0.0705598
1418	9	70939678	72288878	1737	197	DEP	0.000162368	0.00038081	0.0796854
1418	9	70939678	72288878	1737	197	INS	8.34262e-06	1.43375e-05	0.413892
1418	9	70939678	72288878	1737	197	OCD	0.00249901	0.0157075	0.0795497
1418	9	70939678	72288878	1737	197	PTSD	0.000332776	0.00120168	0.0126187
1418	9	70939678	72288878	1737	197	SCZ	0.000594755	0.00828913	3.4687e-05
1418	9	70939678	72288878	1737	197	TS	0.00180686	0.0251824	0.114251
1419	9	72288879	73915494	2594	189	ADHD	5.25522e-05	0.000330317	0.399132
1419	9	72288879	73915494	2594	189	ANO	0.00121801	0.00765577	1.17521e-05
1419	9	72288879	73915494	2594	189	ANX	0.000273993	0.000800637	0.000645828
1419	9	72288879	73915494	2594	189	ASD	0.000651396	0.00907854	0.074396
1419	9	72288879	73915494	2594	189	BIP	0.00145919	0.0203368	0.000167107
1419	9	72288879	73915494	2594	189	DEP	1.6772e-05	3.93361e-05	0.42545
1419	9	72288879	73915494	2594	189	INS	0.0001195	0.00020537	0.011674
1419	9	72288879	73915494	2594	189	PTSD	0.000225269	0.000813464	0.0599073
1419	9	72288879	73915494	2594	189	SCZ	0.000805479	0.011226	4.29178e-08
1419	9	72288879	73915494	2594	189	TS	0.00501414	0.0698823	0.000341859
1420	9	73915495	74950318	1140	144	ADHD	0.000939083	0.0059026	0.00615952
1420	9	73915495	74950318	1140	144	ALC	0.000296667	0.000521317	0.000693902
1420	9	73915495	74950318	1140	144	ANX	9.69713e-06	2.83361e-05	0.439743
1420	9	73915495	74950318	1140	144	BIP	0.000345286	0.00481227	0.130624
1420	9	73915495	74950318	1140	144	DEP	0.000217194	0.000509395	0.0189091
1420	9	73915495	74950318	1140	144	INS	3.83205e-05	6.58568e-05	0.181332
1420	9	73915495	74950318	1140	144	OCD	0.00321365	0.0201994	0.0449725
1420	9	73915495	74950318	1140	144	PTSD	0.000184816	0.000667383	0.0685134
1420	9	73915495	74950318	1140	144	SCZ	0.000677899	0.00944791	2.20406e-07
1421	9	74950319	76197744	91	17	ADHD	0.000101624	0.000638759	0.188596
1421	9	74950319	76197744	91	17	ALC	1.69157e-06	2.9725e-06	0.422447
1421	9	74950319	76197744	91	17	ANO	0.000152411	0.000957979	0.0425529
1421	9	74950319	76197744	91	17	DEP	2.16636e-05	5.08086e-05	0.235828
1421	9	74950319	76197744	91	17	INS	2.99114e-05	5.14052e-05	0.0357959
1421	9	74950319	76197744	91	17	SCZ	6.14452e-05	0.000856366	0.0684802
1425	9	79451036	80137024	154	56	ADHD	0.000235242	0.00147861	0.126132
1425	9	79451036	80137024	154	56	BIP	0.000116452	0.001623	0.259294
1425	9	79451036	80137024	154	56	INS	1.15008e-06	1.9765e-06	0.455775
1425	9	79451036	80137024	154	56	SCZ	1.47447e-05	0.000205497	0.389238
1426	9	80137025	81161597	1109	103	ADHD	0.000395715	0.00248726	0.0879452
1426	9	80137025	81161597	1109	103	ALC	6.57216e-05	0.000115489	0.174265
1426	9	80137025	81161597	1109	103	ANX	6.99618e-05	0.000204436	0.0933853
1426	9	80137025	81161597	1109	103	BIP	0.000465967	0.0064942	0.0476448
1426	9	80137025	81161597	1109	103	INS	5.61407e-05	9.64822e-05	0.0694881
1426	9	80137025	81161597	1109	103	OCD	0.00342921	0.0215543	0.0307779
1426	9	80137025	81161597	1109	103	SCZ	0.000177842	0.0024786	0.0347278
1427	9	81161598	82601465	1385	188	ADHD	0.00196456	0.0123482	6.92964e-06
1427	9	81161598	82601465	1385	188	ALC	0.000385796	0.000677939	0.000217018
1427	9	81161598	82601465	1385	188	ANO	0.000945814	0.00594491	0.000856705
1427	9	81161598	82601465	1385	188	ANX	0.0003303	0.000965174	7.37918e-05
1427	9	81161598	82601465	1385	188	ASD	0.00187959	0.026196	0.000100697
1427	9	81161598	82601465	1385	188	BIP	0.000803008	0.0111916	0.0167028
1427	9	81161598	82601465	1385	188	INS	0.000159567	0.000274228	0.00150325
1427	9	81161598	82601465	1385	188	OCD	0.0019071	0.011987	0.0832609
1427	9	81161598	82601465	1385	188	PTSD	0.000276594	0.000998801	0.018294
1427	9	81161598	82601465	1385	188	SCZ	0.00115095	0.0160409	5.18292e-14
1427	9	81161598	82601465	1385	188	TS	0.00543105	0.0756928	0.000201271
1428	9	82601466	83455502	1705	118	ADHD	0.0004453	0.00279893	0.0761284
1428	9	82601466	83455502	1705	118	ALC	3.64518e-05	6.40547e-05	0.29959
1428	9	82601466	83455502	1705	118	ANO	0.0015068	0.00947099	8.27004e-09
1428	9	82601466	83455502	1705	118	ANX	0.000100238	0.000292906	0.0512182
1428	9	82601466	83455502	1705	118	ASD	5.25257e-05	0.000732053	0.415261
1428	9	82601466	83455502	1705	118	DEP	0.000350169	0.000821268	0.000242934
1428	9	82601466	83455502	1705	118	INS	2.50974e-05	4.3132e-05	0.246371
1428	9	82601466	83455502	1705	118	OCD	0.0028769	0.0180827	0.0442392
1428	9	82601466	83455502	1705	118	SCZ	0.000267409	0.00372689	0.00762006
1428	9	82601466	83455502	1705	118	TS	0.00253045	0.035267	0.0222723
1429	9	83455503	85135751	1772	167	ADHD	0.00106575	0.00669877	0.00368796
1429	9	83455503	85135751	1772	167	ALC	0.00019925	0.000350131	0.020749
1429	9	83455503	85135751	1772	167	ANO	0.000864618	0.00543455	0.000460388
1429	9	83455503	85135751	1772	167	ANX	0.000234593	0.000685506	0.00172953
1429	9	83455503	85135751	1772	167	ASD	0.000224374	0.00312711	0.278145
1429	9	83455503	85135751	1772	167	DEP	0.000384703	0.000902262	0.000451349
1429	9	83455503	85135751	1772	167	INS	0.000102721	0.000176534	0.0177797
1429	9	83455503	85135751	1772	167	OCD	0.00613741	0.0385766	0.00123996
1429	9	83455503	85135751	1772	167	PTSD	0.000370636	0.00133839	0.00594067
1429	9	83455503	85135751	1772	167	SCZ	0.000973957	0.0135741	1.39196e-11
1429	9	83455503	85135751	1772	167	TS	0.00141718	0.0197513	0.118224
1430	9	85135752	86769886	1780	205	ADHD	0.0014722	0.00925349	0.000648132
1430	9	85135752	86769886	1780	205	ALC	3.72423e-05	6.54439e-05	0.299699
1430	9	85135752	86769886	1780	205	ANO	0.00163	0.0102453	3.07263e-07
1430	9	85135752	86769886	1780	205	ANX	0.000231994	0.000677911	0.00283767
1430	9	85135752	86769886	1780	205	ASD	0.000332001	0.00462712	0.229549
1430	9	85135752	86769886	1780	205	BIP	0.0015729	0.0219216	0.000107131
1430	9	85135752	86769886	1780	205	DEP	0.000370792	0.000869635	0.00183468
1430	9	85135752	86769886	1780	205	INS	0.000133217	0.000228944	0.0063595
1430	9	85135752	86769886	1780	205	PTSD	0.000474812	0.00171458	0.00204096
1430	9	85135752	86769886	1780	205	SCZ	0.000587268	0.00818479	3.45341e-05
1430	9	85135752	86769886	1780	205	TS	0.0025591	0.0356663	0.0395137
1431	9	86769887	87815449	1777	144	ALC	0.000164981	0.000289911	0.0384668
1431	9	86769887	87815449	1777	144	ANO	0.000558118	0.00350805	0.00885786
1431	9	86769887	87815449	1777	144	ANX	0.000133379	0.000389747	0.0302057
1431	9	86769887	87815449	1777	144	BIP	0.000582638	0.00812026	0.0429247
1431	9	86769887	87815449	1777	144	DEP	0.000302633	0.000709779	0.00233178
1431	9	86769887	87815449	1777	144	INS	0.000187523	0.000322273	9.23803e-05
1431	9	86769887	87815449	1777	144	OCD	0.0057859	0.0363672	0.00220363
1431	9	86769887	87815449	1777	144	PTSD	0.000340912	0.00123106	0.00566298
1431	9	86769887	87815449	1777	144	SCZ	0.000472859	0.00659026	4.92679e-05
1431	9	86769887	87815449	1777	144	TS	0.00272058	0.0379168	0.0169427
1432	9	87815450	89171796	1182	106	ALC	0.000169554	0.000297948	0.0128811
1432	9	87815450	89171796	1182	106	BIP	0.000732519	0.0102092	0.00708955
1432	9	87815450	89171796	1182	106	DEP	0.000140513	0.000329551	0.0526181
1432	9	87815450	89171796	1182	106	INS	9.41006e-05	0.000161719	0.0112242
1432	9	87815450	89171796	1182	106	PTSD	0.000309659	0.0011182	0.00417023
1432	9	87815450	89171796	1182	106	SCZ	0.000254018	0.00354026	0.00820471
1433	9	89171797	90135154	1454	157	ADHD	0.00051657	0.00324689	0.0764396
1433	9	89171797	90135154	1454	157	ALC	0.000336316	0.00059099	0.000503326
1433	9	89171797	90135154	1454	157	ANO	0.00114973	0.00722664	2.08857e-05
1433	9	89171797	90135154	1454	157	BIP	0.000295979	0.00412507	0.184405
1433	9	89171797	90135154	1454	157	DEP	0.000132711	0.000311252	0.0989215
1433	9	89171797	90135154	1454	157	INS	3.73943e-05	6.4265e-05	0.18588
1433	9	89171797	90135154	1454	157	OCD	0.0056586	0.0355671	0.00151049
1433	9	89171797	90135154	1454	157	PTSD	7.18079e-05	0.000259304	0.262555
1433	9	89171797	90135154	1454	157	SCZ	0.000530984	0.00740035	3.35385e-05
1433	9	89171797	90135154	1454	157	TS	0.000997827	0.0139068	0.13939
1434	9	90135155	90890979	1020	113	ADHD	6.69405e-05	0.000420754	0.379159
1434	9	90135155	90890979	1020	113	ALC	8.54437e-05	0.000150145	0.105337
1434	9	90135155	90890979	1020	113	ANX	5.85124e-05	0.00017098	0.167376
1434	9	90135155	90890979	1020	113	ASD	0.000417772	0.0058225	0.10947
1434	9	90135155	90890979	1020	113	BIP	0.00150145	0.0209258	6.61364e-06
1434	9	90135155	90890979	1020	113	DEP	6.27326e-05	0.000147129	0.232455
1434	9	90135155	90890979	1020	113	INS	7.63328e-05	0.000131184	0.0299217
1434	9	90135155	90890979	1020	113	SCZ	0.000259558	0.00361748	0.00551698
1434	9	90135155	90890979	1020	113	TS	0.000483323	0.00673609	0.249242
1435	9	90890980	91643255	942	85	ADHD	0.000229853	0.00144474	0.184482
1435	9	90890980	91643255	942	85	ALC	5.0823e-05	8.93084e-05	0.211187
1435	9	90890980	91643255	942	85	ANX	3.44957e-05	0.0001008	0.232393
1435	9	90890980	91643255	942	85	ASD	0.000800865	0.0111617	0.00850083
1435	9	90890980	91643255	942	85	BIP	0.000284902	0.00397069	0.131528
1435	9	90890980	91643255	942	85	INS	3.19033e-05	5.48284e-05	0.169554
1435	9	90890980	91643255	942	85	OCD	0.00226103	0.0142117	0.0551043
1435	9	90890980	91643255	942	85	SCZ	0.0001729	0.00240971	0.0267284
1435	9	90890980	91643255	942	85	TS	1.43604e-05	0.000200142	0.429982
1436	9	91643256	92500277	993	124	ALC	2.4667e-05	4.33459e-05	0.361323
1436	9	91643256	92500277	993	124	ANO	0.000560208	0.00352118	0.00964521
1436	9	91643256	92500277	993	124	ANX	0.000137556	0.000401954	0.0203616
1436	9	91643256	92500277	993	124	BIP	0.000488854	0.00681319	0.0589444
1436	9	91643256	92500277	993	124	DEP	0.000185702	0.000435536	0.0268978
1436	9	91643256	92500277	993	124	OCD	0.00226785	0.0142546	0.0699257
1436	9	91643256	92500277	993	124	PTSD	0.00016434	0.000593445	0.0715687
1436	9	91643256	92500277	993	124	SCZ	0.000394571	0.00549916	0.000463685
1437	9	92500278	93441050	1285	118	ADHD	0.000415473	0.00261146	0.0793651
1437	9	92500278	93441050	1285	118	ALC	6.46627e-05	0.000113628	0.193172
1437	9	92500278	93441050	1285	118	ANO	8.66737e-05	0.000544787	0.300454
1437	9	92500278	93441050	1285	118	ANX	2.36934e-05	6.92347e-05	0.316345
1437	9	92500278	93441050	1285	118	ASD	0.000237391	0.00330853	0.23506
1437	9	92500278	93441050	1285	118	INS	1.46937e-05	2.52523e-05	0.329729
1437	9	92500278	93441050	1285	118	OCD	0	0	0.455189
1437	9	92500278	93441050	1285	118	PTSD	0.000233144	0.0008419	0.0248927
1437	9	92500278	93441050	1285	118	SCZ	0.00029834	0.00415798	0.00222138
1437	9	92500278	93441050	1285	118	TS	0.00198394	0.0276503	0.0398227
1438	9	93441051	94175374	1064	127	ADHD	0.00114304	0.00718457	0.000856067
1438	9	93441051	94175374	1064	127	ALC	0.000124859	0.000219408	0.0576613
1438	9	93441051	94175374	1064	127	ANO	0.000417664	0.00262522	0.0337684
1438	9	93441051	94175374	1064	127	ANX	0.000145509	0.000425194	0.0152236
1438	9	93441051	94175374	1064	127	INS	0.000119272	0.000204979	0.00379185
1438	9	93441051	94175374	1064	127	OCD	0.00364182	0.0228907	0.0146362
1438	9	93441051	94175374	1064	127	PTSD	0.000270755	0.000977718	0.0183233
1438	9	93441051	94175374	1064	127	SCZ	0.000338315	0.00471511	0.00183059
1438	9	93441051	94175374	1064	127	TS	0.00332932	0.0464009	0.00484053
1439	9	94175375	94924482	1576	103	ALC	0	0	0.481116
1439	9	94175375	94924482	1576	103	ANO	0.000105212	0.000661307	0.261316
1439	9	94175375	94924482	1576	103	ANX	1.78839e-06	5.22588e-06	0.47378
1439	9	94175375	94924482	1576	103	BIP	0.000410374	0.00571941	0.0776593
1439	9	94175375	94924482	1576	103	INS	7.1645e-05	0.000123128	0.0337131
1439	9	94175375	94924482	1576	103	OCD	0.00150581	0.00946474	0.141649
1439	9	94175375	94924482	1576	103	SCZ	0.000324546	0.00452321	0.000700613
1439	9	94175375	94924482	1576	103	TS	0.0032289	0.0450014	0.00368685
1440	9	94924483	95854925	1203	78	ADHD	0.000376999	0.00236963	0.0796491
1440	9	94924483	95854925	1203	78	ALC	2.83658e-05	4.98457e-05	0.294694
1440	9	94924483	95854925	1203	78	ANO	0.000104297	0.00065556	0.269413
1440	9	94924483	95854925	1203	78	ANX	6.02322e-05	0.000176005	0.115882
1440	9	94924483	95854925	1203	78	INS	6.20026e-05	0.000106556	0.0353335
1440	9	94924483	95854925	1203	78	SCZ	0.000203938	0.0028423	0.00983186
1441	9	95854926	96670171	1300	106	ADHD	0.0002186	0.00137401	0.229762
1441	9	95854926	96670171	1300	106	ALC	0.000153891	0.000270425	0.0234757
1441	9	95854926	96670171	1300	106	ANO	0.000405623	0.00254954	0.0338143
1441	9	95854926	96670171	1300	106	ANX	4.15719e-05	0.000121478	0.227716
1441	9	95854926	96670171	1300	106	ASD	0.00052749	0.00735166	0.0738265
1441	9	95854926	96670171	1300	106	BIP	0.000228506	0.0031847	0.174497
1441	9	95854926	96670171	1300	106	DEP	0.000125992	0.000295494	0.0732504
1441	9	95854926	96670171	1300	106	INS	7.46851e-05	0.000128352	0.0283127
1441	9	95854926	96670171	1300	106	OCD	0.00233279	0.0146627	0.0918118
1441	9	95854926	96670171	1300	106	SCZ	0.000655788	0.00913975	6.32424e-09
1442	9	96670172	97418633	984	88	ADHD	0.000122341	0.000768972	0.312815
1442	9	96670172	97418633	984	88	ALC	5.32645e-05	9.35988e-05	0.194805
1442	9	96670172	97418633	984	88	ASD	8.31686e-05	0.00115913	0.36916
1442	9	96670172	97418633	984	88	DEP	0.000137592	0.000322702	0.0407248
1442	9	96670172	97418633	984	88	INS	6.27005e-05	0.000107756	0.0427487
1442	9	96670172	97418633	984	88	OCD	0.000801416	0.0050373	0.200113
1442	9	96670172	97418633	984	88	PTSD	2.56466e-05	9.26116e-05	0.353008
1442	9	96670172	97418633	984	88	SCZ	0.000238081	0.00331815	0.0069771
1442	9	96670172	97418633	984	88	TS	0.000468547	0.00653017	0.288767
1443	9	97418634	98885862	1478	162	ADHD	0.000478811	0.00300956	0.0866856
1443	9	97418634	98885862	1478	162	ALC	3.74963e-05	6.58901e-05	0.313959
1443	9	97418634	98885862	1478	162	ANO	0.000288593	0.00181395	0.133642
1443	9	97418634	98885862	1478	162	ANX	0.000279984	0.000818145	0.000212475
1443	9	97418634	98885862	1478	162	ASD	0.000715443	0.00997116	0.045221
1443	9	97418634	98885862	1478	162	BIP	0.000688491	0.00959554	0.026939
1443	9	97418634	98885862	1478	162	DEP	0.000208418	0.000488813	0.0312382
1443	9	97418634	98885862	1478	162	INS	2.92361e-05	5.02445e-05	0.259152
1443	9	97418634	98885862	1478	162	PTSD	5.53746e-05	0.000199962	0.291211
1443	9	97418634	98885862	1478	162	SCZ	0.000635176	0.00885248	2.10055e-06
1443	9	97418634	98885862	1478	162	TS	0.00162892	0.0227023	0.109771
1444	9	98885863	100310517	1093	89	ANO	0.000673114	0.00423086	0.000548037
1444	9	98885863	100310517	1093	89	ANX	1.63771e-05	4.78557e-05	0.359675
1444	9	98885863	100310517	1093	89	ASD	3.59893e-05	0.000501585	0.425634
1444	9	98885863	100310517	1093	89	BIP	0.000157818	0.00219952	0.242869
1444	9	98885863	100310517	1093	89	DEP	1.37064e-05	3.21461e-05	0.401578
1444	9	98885863	100310517	1093	89	INS	4.88453e-05	8.39445e-05	0.0797921
1444	9	98885863	100310517	1093	89	OCD	0.00113043	0.00710534	0.140223
1444	9	98885863	100310517	1093	89	PTSD	0.000243095	0.000877836	0.0146464
1444	9	98885863	100310517	1093	89	SCZ	8.13299e-05	0.0011335	0.155187
1445	9	100310518	101596750	1708	184	ADHD	0.00107674	0.00676784	0.00474563
1445	9	100310518	101596750	1708	184	ALC	8.44169e-05	0.000148341	0.163477
1445	9	100310518	101596750	1708	184	ANO	0.000663922	0.00417308	0.00710117
1445	9	100310518	101596750	1708	184	ANX	0.000142219	0.00041558	0.0352195
1445	9	100310518	101596750	1708	184	ASD	0.000172941	0.00241029	0.321603
1445	9	100310518	101596750	1708	184	BIP	0.000903429	0.0125911	0.00931943
1445	9	100310518	101596750	1708	184	DEP	8.16636e-05	0.000191529	0.225457
1445	9	100310518	101596750	1708	184	INS	4.75435e-05	8.17074e-05	0.159464
1445	9	100310518	101596750	1708	184	OCD	0.00167172	0.0105076	0.124094
1445	9	100310518	101596750	1708	184	PTSD	0.000277986	0.00100383	0.0315263
1445	9	100310518	101596750	1708	184	SCZ	0.000616323	0.00858973	5.36888e-06
1445	9	100310518	101596750	1708	184	TS	0.0049971	0.0696449	0.000717494
1446	9	101596751	103165725	1582	156	ADHD	0.00101175	0.00635935	0.00461891
1446	9	101596751	103165725	1582	156	ALC	0.000250396	0.000440006	0.00298824
1446	9	101596751	103165725	1582	156	ANO	0.00136846	0.00860144	1.06999e-06
1446	9	101596751	103165725	1582	156	ANX	2.25007e-05	6.57494e-05	0.358628
1446	9	101596751	103165725	1582	156	ASD	0.00070403	0.00981211	0.049357
1446	9	101596751	103165725	1582	156	BIP	0.00107828	0.0150281	0.00156276
1446	9	101596751	103165725	1582	156	DEP	0.000395702	0.000928057	0.000259197
1446	9	101596751	103165725	1582	156	INS	2.68116e-05	4.60778e-05	0.250501
1446	9	101596751	103165725	1582	156	PTSD	0.000482994	0.00174413	0.000443026
1446	9	101596751	103165725	1582	156	SCZ	0.000505657	0.00704737	7.33995e-05
1446	9	101596751	103165725	1582	156	TS	0.00311966	0.0434789	0.00666728
1447	9	103165726	104222848	1529	116	ALC	0.0001422	0.000249881	0.0419159
1447	9	103165726	104222848	1529	116	ANO	6.83436e-05	0.000429574	0.346654
1447	9	103165726	104222848	1529	116	ASD	3.22534e-06	4.49518e-05	0.441758
1447	9	103165726	104222848	1529	116	BIP	0.000180443	0.00251484	0.24597
1447	9	103165726	104222848	1529	116	DEP	0.000145081	0.000340266	0.0551596
1447	9	103165726	104222848	1529	116	INS	0.00012053	0.00020714	0.00293098
1447	9	103165726	104222848	1529	116	OCD	0.00308664	0.019401	0.0211743
1447	9	103165726	104222848	1529	116	PTSD	0.000230014	0.000830599	0.0221603
1447	9	103165726	104222848	1529	116	SCZ	0.00044553	0.00620938	5.51779e-05
1448	9	104222849	105043411	1266	116	ALC	8.36457e-05	0.000146986	0.125856
1448	9	104222849	105043411	1266	116	ANO	0.000159138	0.00100026	0.21953
1448	9	104222849	105043411	1266	116	ANX	5.66035e-05	0.000165402	0.157149
1448	9	104222849	105043411	1266	116	ASD	0.000432457	0.00602718	0.111188
1448	9	104222849	105043411	1266	116	BIP	0.000117366	0.00163574	0.322472
1448	9	104222849	105043411	1266	116	OCD	0.00506335	0.0318257	0.00112116
1448	9	104222849	105043411	1266	116	SCZ	0.000410785	0.00572513	7.51217e-05
1448	9	104222849	105043411	1266	116	TS	0.00195639	0.0272663	0.0468297
1449	9	105043412	105846545	1525	103	ADHD	0.000410783	0.00258197	0.083109
1449	9	105043412	105846545	1525	103	ALC	0.000182203	0.000320175	0.0118586
1449	9	105043412	105846545	1525	103	ANO	0.000142384	0.000894955	0.204564
1449	9	105043412	105846545	1525	103	ANX	1.24812e-05	3.64714e-05	0.39686
1449	9	105043412	105846545	1525	103	ASD	0.000682573	0.00951306	0.0273417
1449	9	105043412	105846545	1525	103	BIP	6.85978e-06	9.56052e-05	0.466937
1449	9	105043412	105846545	1525	103	DEP	9.64534e-05	0.000226216	0.120358
1449	9	105043412	105846545	1525	103	INS	1.64725e-05	2.83094e-05	0.303989
1449	9	105043412	105846545	1525	103	OCD	0	0	0.401494
1449	9	105043412	105846545	1525	103	PTSD	0.000193911	0.000700226	0.0473152
1449	9	105043412	105846545	1525	103	SCZ	0.000130286	0.0018158	0.0768827
1449	9	105043412	105846545	1525	103	TS	0.00267901	0.0373376	0.0121402
1450	9	105846546	107061019	2231	111	ADHD	0.000819607	0.00515164	0.00602272
1450	9	105846546	107061019	2231	111	ALC	3.61681e-05	6.35562e-05	0.332959
1450	9	105846546	107061019	2231	111	ANO	0.00087851	0.00552187	6.00083e-05
1450	9	105846546	107061019	2231	111	ANX	7.65163e-05	0.000223589	0.10237
1450	9	105846546	107061019	2231	111	OCD	0.000768494	0.00483036	0.273539
1450	9	105846546	107061019	2231	111	PTSD	0.000289868	0.00104673	0.0063777
1450	9	105846546	107061019	2231	111	TS	0.000269807	0.00376032	0.374791
1451	9	107061020	108203095	1840	179	ADHD	0.000970802	0.00610197	0.00814724
1451	9	107061020	108203095	1840	179	ALC	0.000128432	0.000225686	0.0964083
1451	9	107061020	108203095	1840	179	ANO	0.000590144	0.00370935	0.0155946
1451	9	107061020	108203095	1840	179	ANX	0.000244083	0.000713237	0.0014896
1451	9	107061020	108203095	1840	179	ASD	0.00183932	0.0256347	0.000114484
1451	9	107061020	108203095	1840	179	BIP	0	0	0.465971
1451	9	107061020	108203095	1840	179	DEP	0.000493364	0.00115711	3.61494e-05
1451	9	107061020	108203095	1840	179	INS	1.20328e-05	2.06793e-05	0.378148
1451	9	107061020	108203095	1840	179	OCD	0.0101086	0.0635378	1.45885e-06
1451	9	107061020	108203095	1840	179	PTSD	0.000447333	0.00161535	0.00251342
1451	9	107061020	108203095	1840	179	SCZ	0.00024826	0.00346001	0.0202508
1451	9	107061020	108203095	1840	179	TS	0.00271807	0.0378819	0.0231067
1452	9	108203096	109150717	845	89	ADHD	0.000425645	0.00267539	0.0632069
1452	9	108203096	109150717	845	89	ALC	7.07248e-05	0.000124281	0.137638
1452	9	108203096	109150717	845	89	ANO	0.000431179	0.00271017	0.0170116
1452	9	108203096	109150717	845	89	BIP	0.000268104	0.00373658	0.124612
1452	9	108203096	109150717	845	89	DEP	1.26779e-05	2.97341e-05	0.422518
1452	9	108203096	109150717	845	89	OCD	0.000219827	0.00138172	0.365649
1452	9	108203096	109150717	845	89	PTSD	0.000101907	0.000367993	0.142117
1452	9	108203096	109150717	845	89	SCZ	0.000676016	0.00942167	1.0676e-09
1452	9	108203096	109150717	845	89	TS	0.00129132	0.0179973	0.0946707
1453	9	109150718	110630150	1701	213	ADHD	0.00140434	0.00882695	0.000650201
1453	9	109150718	110630150	1701	213	ALC	0.000279477	0.000491109	0.00329495
1453	9	109150718	110630150	1701	213	ANO	0.000403767	0.00253787	0.0726177
1453	9	109150718	110630150	1701	213	ANX	0.000180579	0.000527671	0.0204703
1453	9	109150718	110630150	1701	213	ASD	0.0018269	0.0254616	0.000333882
1453	9	109150718	110630150	1701	213	BIP	0.000964455	0.0134417	0.0104646
1453	9	109150718	110630150	1701	213	DEP	0.000687256	0.00161185	2.42808e-07
1453	9	109150718	110630150	1701	213	INS	0.000429859	0.000738747	1.30422e-11
1453	9	109150718	110630150	1701	213	OCD	0.0062072	0.0390153	0.00100097
1453	9	109150718	110630150	1701	213	PTSD	0.000510694	0.00184415	0.000797467
1453	9	109150718	110630150	1701	213	SCZ	0.000539546	0.00751967	0.00012165
1453	9	109150718	110630150	1701	213	TS	0.00383449	0.0534415	0.00333043
1454	9	110630151	111368107	893	95	ADHD	0.00065893	0.0041417	0.014539
1454	9	110630151	111368107	893	95	ALC	1.797e-05	3.15777e-05	0.392196
1454	9	110630151	111368107	893	95	ANO	8.28611e-05	0.000520823	0.314618
1454	9	110630151	111368107	893	95	ANX	0.00013352	0.00039016	0.0100633
1454	9	110630151	111368107	893	95	DEP	0.000103212	0.000242069	0.102578
1454	9	110630151	111368107	893	95	OCD	0.0030127	0.0189363	0.0127702
1454	9	110630151	111368107	893	95	PTSD	0.000152063	0.000549112	0.0769912
1454	9	110630151	111368107	893	95	SCZ	0.000162619	0.00226643	0.0482629
1454	9	110630151	111368107	893	95	TS	0.00140755	0.0196171	0.0538251
1455	9	111368108	112076381	1316	114	ADHD	0.000695349	0.00437061	0.0188254
1455	9	111368108	112076381	1316	114	ALC	0.000305635	0.000537076	0.000288318
1455	9	111368108	112076381	1316	114	ANO	0.000242507	0.00152428	0.11224
1455	9	111368108	112076381	1316	114	ANX	6.76941e-05	0.00019781	0.133438
1455	9	111368108	112076381	1316	114	ASD	0.000408192	0.005689	0.117219
1455	9	111368108	112076381	1316	114	DEP	0.000105416	0.000247238	0.121213
1455	9	111368108	112076381	1316	114	INS	1.52237e-05	2.61632e-05	0.331712
1455	9	111368108	112076381	1316	114	OCD	0.000167248	0.00105123	0.422352
1455	9	111368108	112076381	1316	114	SCZ	0.000355019	0.00494792	0.000718745
1456	9	112076382	112865520	1305	139	ADHD	0.000438346	0.00275522	0.108802
1456	9	112076382	112865520	1305	139	ALC	6.87798e-05	0.000120863	0.205785
1456	9	112076382	112865520	1305	139	ANO	0.000261536	0.00164388	0.128944
1456	9	112076382	112865520	1305	139	ANX	0.000102218	0.000298692	0.0618337
1456	9	112076382	112865520	1305	139	ASD	0.000335759	0.00467949	0.200747
1456	9	112076382	112865520	1305	139	BIP	0.00046978	0.00654735	0.0745825
1456	9	112076382	112865520	1305	139	DEP	2.70794e-05	6.35105e-05	0.371849
1456	9	112076382	112865520	1305	139	INS	6.25806e-05	0.00010755	0.0758097
1456	9	112076382	112865520	1305	139	OCD	0.00521305	0.0327666	0.00389148
1456	9	112076382	112865520	1305	139	PTSD	0.000496605	0.00179328	0.000254518
1456	9	112076382	112865520	1305	139	SCZ	0.000247304	0.00344668	0.0113557
1456	9	112076382	112865520	1305	139	TS	0.00249306	0.0347458	0.0141065
1457	9	112865521	113646149	1358	181	ADHD	0	0	0.467131
1457	9	112865521	113646149	1358	181	ALC	0.000126285	0.000221914	0.0820022
1457	9	112865521	113646149	1358	181	ANO	0.00063864	0.00401417	0.00656023
1457	9	112865521	113646149	1358	181	ANX	9.57132e-05	0.000279684	0.0914903
1457	9	112865521	113646149	1358	181	ASD	0.000216746	0.0030208	0.28028
1457	9	112865521	113646149	1358	181	BIP	0.00019585	0.00272957	0.283291
1457	9	112865521	113646149	1358	181	DEP	4.97776e-05	0.000116746	0.292392
1457	9	112865521	113646149	1358	181	INS	0.000131872	0.000226632	0.00612774
1457	9	112865521	113646149	1358	181	OCD	0.00168253	0.0105755	0.116575
1457	9	112865521	113646149	1358	181	PTSD	0.000127324	0.000459777	0.184668
1457	9	112865521	113646149	1358	181	SCZ	0.000489944	0.00682837	0.000155759
1457	9	112865521	113646149	1358	181	TS	0.00585344	0.0815798	0.000135507
1458	9	113646150	114443475	1238	149	ADHD	0.000328118	0.00206238	0.143286
1458	9	113646150	114443475	1238	149	ALC	3.85843e-05	6.78021e-05	0.26246
1458	9	113646150	114443475	1238	149	ANO	0.00035094	0.00220583	0.0738545
1458	9	113646150	114443475	1238	149	ANX	2.39832e-05	7.00815e-05	0.328074
1458	9	113646150	114443475	1238	149	ASD	0.000330579	0.0046073	0.177463
1458	9	113646150	114443475	1238	149	DEP	0.00024273	0.000569287	0.0107623
1458	9	113646150	114443475	1238	149	INS	7.13117e-05	0.000122555	0.0585551
1458	9	113646150	114443475	1238	149	OCD	0.00235132	0.0147792	0.0314388
1458	9	113646150	114443475	1238	149	PTSD	9.76043e-05	0.000352457	0.190628
1458	9	113646150	114443475	1238	149	SCZ	0.000470883	0.00656272	0.000110274
1458	9	113646150	114443475	1238	149	TS	0.00084728	0.0118086	0.188217
1459	9	114443476	115390112	1423	111	ADHD	0.000328406	0.00206419	0.120721
1459	9	114443476	115390112	1423	111	ALC	4.64367e-05	8.16006e-05	0.241171
1459	9	114443476	115390112	1423	111	ANO	0.000667548	0.00419587	0.00195104
1459	9	114443476	115390112	1423	111	ANX	3.00726e-05	8.78756e-05	0.294893
1459	9	114443476	115390112	1423	111	DEP	3.09943e-05	7.26923e-05	0.339094
1459	9	114443476	115390112	1423	111	INS	6.96899e-05	0.000119768	0.0369185
1459	9	114443476	115390112	1423	111	PTSD	9.45397e-05	0.00034139	0.192838
1459	9	114443476	115390112	1423	111	SCZ	0.000286693	0.00399565	0.00356181
1459	9	114443476	115390112	1423	111	TS	0.00227896	0.031762	0.0240704
1460	9	115390113	116159540	1061	110	ADHD	0.000233139	0.00146539	0.21498
1460	9	115390113	116159540	1061	110	ALC	3.25508e-05	5.71997e-05	0.310424
1460	9	115390113	116159540	1061	110	ANO	0.000663324	0.00416932	0.00140559
1460	9	115390113	116159540	1061	110	BIP	0.000206867	0.00288311	0.216252
1460	9	115390113	116159540	1061	110	DEP	0.000124119	0.000291102	0.0810814
1460	9	115390113	116159540	1061	110	INS	0.000102099	0.000175465	0.00751351
1460	9	115390113	116159540	1061	110	OCD	0	0	0.446621
1460	9	115390113	116159540	1061	110	PTSD	5.98544e-05	0.000216139	0.301216
1460	9	115390113	116159540	1061	110	SCZ	0.000246737	0.00343879	0.00633133
1460	9	115390113	116159540	1061	110	TS	0.000688456	0.00959504	0.241723
1461	9	116159541	117054909	1052	139	ADHD	0.000860673	0.00540976	0.00897406
1461	9	116159541	117054909	1052	139	ALC	0.0002103	0.000369549	0.0103878
1461	9	116159541	117054909	1052	139	ANO	0.00091959	0.00578008	0.000217375
1461	9	116159541	117054909	1052	139	ANX	0.000235761	0.000688919	0.000638489
1461	9	116159541	117054909	1052	139	ASD	0.000787261	0.0109721	0.0266214
1461	9	116159541	117054909	1052	139	BIP	0.000987205	0.0137587	0.00256065
1461	9	116159541	117054909	1052	139	DEP	7.58499e-05	0.000177894	0.208089
1461	9	116159541	117054909	1052	139	INS	7.12996e-05	0.000122534	0.0539831
1461	9	116159541	117054909	1052	139	OCD	0.000829583	0.00521434	0.218851
1461	9	116159541	117054909	1052	139	PTSD	0.000173748	0.000627416	0.0742549
1461	9	116159541	117054909	1052	139	SCZ	0.000333987	0.00465479	0.00275856
1461	9	116159541	117054909	1052	139	TS	0.00195341	0.0272248	0.0580073
1462	9	117054910	117989017	1161	159	ADHD	0.000296148	0.00186144	0.184232
1462	9	117054910	117989017	1161	159	ANO	0.000401369	0.0025228	0.0665957
1462	9	117054910	117989017	1161	159	ANX	0.000303608	0.000887177	6.57453e-05
1462	9	117054910	117989017	1161	159	ASD	0.000350799	0.00488911	0.1936
1462	9	117054910	117989017	1161	159	BIP	0.00149034	0.020771	5.40307e-05
1462	9	117054910	117989017	1161	159	DEP	0.000204669	0.000480019	0.0305731
1462	9	117054910	117989017	1161	159	INS	0.000105418	0.00018117	0.0154332
1462	9	117054910	117989017	1161	159	OCD	0	0	0.259285
1462	9	117054910	117989017	1161	159	PTSD	0.000471925	0.00170416	0.000843223
1462	9	117054910	117989017	1161	159	SCZ	0.000710642	0.00990425	5.77921e-08
1462	9	117054910	117989017	1161	159	TS	0.00201446	0.0280756	0.0673908
1463	9	117989018	119001227	1358	114	ADHD	0.000601689	0.00378191	0.0325812
1463	9	117989018	119001227	1358	114	ANX	8.30487e-05	0.000242678	0.089021
1463	9	117989018	119001227	1358	114	ASD	0.000442363	0.00616523	0.110303
1463	9	117989018	119001227	1358	114	DEP	0.000105005	0.000246273	0.115757
1463	9	117989018	119001227	1358	114	INS	0.000135878	0.000233517	0.000959007
1463	9	117989018	119001227	1358	114	OCD	0.00333698	0.0209746	0.0146759
1463	9	117989018	119001227	1358	114	PTSD	0.000308615	0.00111443	0.00613857
1463	9	117989018	119001227	1358	114	SCZ	0.000381668	0.00531933	0.000290763
1463	9	117989018	119001227	1358	114	TS	0.00259088	0.0361092	0.014749
1464	9	119001228	119890464	1108	157	ADHD	0.00102176	0.00642226	0.00397054
1464	9	119001228	119890464	1108	157	ALC	0.000604982	0.0010631	1.04306e-08
1464	9	119001228	119890464	1108	157	ANO	0.000637874	0.00400936	0.0071087
1464	9	119001228	119890464	1108	157	ANX	0.000127451	0.000372427	0.0477905
1464	9	119001228	119890464	1108	157	ASD	0.00156472	0.0218076	0.00041744
1464	9	119001228	119890464	1108	157	BIP	0.00136579	0.0190351	0.000187549
1464	9	119001228	119890464	1108	157	DEP	0.00048334	0.0011336	2.37342e-05
1464	9	119001228	119890464	1108	157	INS	0.00011548	0.000198462	0.00979328
1464	9	119001228	119890464	1108	157	OCD	0.00465428	0.0292545	0.00335265
1464	9	119001228	119890464	1108	157	PTSD	0.000405093	0.00146282	0.00240148
1464	9	119001228	119890464	1108	157	SCZ	0.000554467	0.00772764	1.28008e-05
1464	9	119001228	119890464	1108	157	TS	0.00323499	0.0450862	0.00661611
1465	9	119890465	121008529	1371	191	ADHD	0.00125563	0.00789227	0.0017532
1465	9	119890465	121008529	1371	191	ALC	0.000656912	0.00115436	4.47196e-09
1465	9	119890465	121008529	1371	191	ANO	0.000456539	0.00286957	0.0290467
1465	9	119890465	121008529	1371	191	ANX	0.000158998	0.000464609	0.0197105
1465	9	119890465	121008529	1371	191	ASD	0.00121205	0.0168923	0.00557608
1465	9	119890465	121008529	1371	191	BIP	0.00153449	0.0213862	0.000122682
1465	9	119890465	121008529	1371	191	DEP	9.0437e-05	0.000212106	0.197279
1465	9	119890465	121008529	1371	191	INS	9.91875e-05	0.000170462	0.031488
1465	9	119890465	121008529	1371	191	OCD	0.002699	0.0169645	0.0785712
1465	9	119890465	121008529	1371	191	PTSD	0.00012011	0.000433726	0.195178
1465	9	119890465	121008529	1371	191	SCZ	0.000817884	0.0113989	5.91389e-08
1465	9	119890465	121008529	1371	191	TS	0.00580565	0.0809137	8.70905e-05
1466	9	121008530	122677719	1856	161	ADHD	0.000972348	0.00611169	0.00661302
1466	9	121008530	122677719	1856	161	ALC	0.000288882	0.000507636	0.00168255
1466	9	121008530	122677719	1856	161	ANO	0.000774881	0.00487051	0.00242273
1466	9	121008530	122677719	1856	161	ANX	0.000247558	0.000723393	0.00106841
1466	9	121008530	122677719	1856	161	ASD	0.000635001	0.00885004	0.0680421
1466	9	121008530	122677719	1856	161	BIP	0.00267003	0.0372124	1.38551e-10
1466	9	121008530	122677719	1856	161	DEP	0.000451804	0.00105964	8.93913e-05
1466	9	121008530	122677719	1856	161	INS	0.000219019	0.000376401	1.75221e-05
1466	9	121008530	122677719	1856	161	OCD	0.00180508	0.0113458	0.0844247
1466	9	121008530	122677719	1856	161	PTSD	9.6551e-05	0.000348653	0.203835
1466	9	121008530	122677719	1856	161	SCZ	0.00123663	0.017235	7.58744e-17
1466	9	121008530	122677719	1856	161	TS	0.00557916	0.077757	4.41637e-05
1467	9	122677720	124119883	1296	137	ALC	0.000117476	0.000206435	0.0825524
1467	9	122677720	124119883	1296	137	ANO	0.0002817	0.00177063	0.0929153
1467	9	122677720	124119883	1296	137	ANX	6.34417e-05	0.000185384	0.160609
1467	9	122677720	124119883	1296	137	INS	0.000124682	0.000214275	0.00314058
1467	9	122677720	124119883	1296	137	SCZ	0.000705318	0.00983006	2.26758e-08
1467	9	122677720	124119883	1296	137	TS	0.00499491	0.0696143	3.26578e-05
1468	9	124119884	125137578	1180	135	ADHD	0.00118037	0.00741923	0.00091142
1468	9	124119884	125137578	1180	135	ANO	0.000678314	0.00426354	0.00304402
1468	9	124119884	125137578	1180	135	ANX	5.01455e-05	0.000146531	0.199303
1468	9	124119884	125137578	1180	135	ASD	0.000415967	0.00579736	0.141101
1468	9	124119884	125137578	1180	135	INS	0.000141474	0.000243134	0.00104573
1468	9	124119884	125137578	1180	135	OCD	0.000496826	0.0031228	0.244115
1468	9	124119884	125137578	1180	135	PTSD	0.00017359	0.000626847	0.074041
1468	9	124119884	125137578	1180	135	SCZ	0.000468329	0.00652712	5.72275e-05
1468	9	124119884	125137578	1180	135	TS	0.00315372	0.0439536	0.0071599
1469	9	125137579	126092931	956	89	ALC	3.49382e-06	6.13949e-06	0.44947
1469	9	125137579	126092931	956	89	ANO	0.000165626	0.00104104	0.203544
1469	9	125137579	126092931	956	89	ASD	0.000379214	0.00528513	0.10607
1469	9	125137579	126092931	956	89	BIP	0.000219692	0.00306186	0.188172
1469	9	125137579	126092931	956	89	DEP	7.26291e-05	0.00017034	0.165765
1469	9	125137579	126092931	956	89	PTSD	6.73141e-05	0.000243076	0.210184
1469	9	125137579	126092931	956	89	SCZ	0.000200699	0.00279715	0.017742
1470	9	126092932	127184582	1242	119	ADHD	0.00127912	0.0080399	0.000169458
1470	9	126092932	127184582	1242	119	ALC	0.000157513	0.00027679	0.0251963
1470	9	126092932	127184582	1242	119	ANO	0.000927217	0.00582802	0.000133829
1470	9	126092932	127184582	1242	119	ANX	0.000221581	0.000647484	0.000533845
1470	9	126092932	127184582	1242	119	ASD	0.000474683	0.00661568	0.0953414
1470	9	126092932	127184582	1242	119	BIP	0.000699811	0.0097533	0.0138367
1470	9	126092932	127184582	1242	119	DEP	0.00018284	0.000428822	0.0246075
1470	9	126092932	127184582	1242	119	INS	2.86336e-05	4.92091e-05	0.22312
1470	9	126092932	127184582	1242	119	PTSD	7.75889e-05	0.000280179	0.14666
1470	9	126092932	127184582	1242	119	SCZ	0.00047919	0.0066785	8.78297e-06
1471	9	127184583	128785782	976	81	ADHD	0.000590532	0.00371179	0.0181682
1471	9	127184583	128785782	976	81	ALC	7.72486e-05	0.000135745	0.105082
1471	9	127184583	128785782	976	81	ANO	0.000500692	0.0031471	0.00509563
1471	9	127184583	128785782	976	81	ANX	8.75688e-06	2.55886e-05	0.424778
1471	9	127184583	128785782	976	81	BIP	0.000324228	0.00451878	0.0925328
1471	9	127184583	128785782	976	81	DEP	5.28839e-05	0.000124031	0.227576
1471	9	127184583	128785782	976	81	OCD	0.000415765	0.00261329	0.333589
1471	9	127184583	128785782	976	81	SCZ	0.000478919	0.00667472	1.48249e-06
1472	9	128785783	129617771	905	186	ADHD	0.00106157	0.00667247	0.00534118
1472	9	128785783	129617771	905	186	ALC	0.000257622	0.000452705	0.00553178
1472	9	128785783	129617771	905	186	ANO	0.000819899	0.00515347	0.0016409
1472	9	128785783	129617771	905	186	ANX	0.000515083	0.00150513	1.22373e-08
1472	9	128785783	129617771	905	186	ASD	0.000984212	0.013717	0.0186481
1472	9	128785783	129617771	905	186	BIP	0.0011811	0.0164611	0.00132106
1472	9	128785783	129617771	905	186	DEP	0.000259115	0.000607715	0.013185
1472	9	128785783	129617771	905	186	INS	0.000115295	0.000198144	0.0131782
1472	9	128785783	129617771	905	186	OCD	0.00498975	0.031363	0.00708185
1472	9	128785783	129617771	905	186	PTSD	0.00062447	0.00225501	4.2041e-05
1472	9	128785783	129617771	905	186	SCZ	0.00109192	0.0152182	1.03371e-12
1472	9	128785783	129617771	905	186	TS	0.00485392	0.0676494	0.000527079
1473	9	129617772	130902727	1064	109	ADHD	0.000269646	0.00169486	0.177398
1473	9	129617772	130902727	1064	109	ALC	0.000155423	0.000273117	0.0268918
1473	9	129617772	130902727	1064	109	ANO	0.000806755	0.00507085	0.000232662
1473	9	129617772	130902727	1064	109	BIP	0.000374226	0.00521561	0.0991424
1473	9	129617772	130902727	1064	109	OCD	0.000805676	0.00506407	0.239599
1473	9	129617772	130902727	1064	109	PTSD	0.000342956	0.00123844	0.00210231
1473	9	129617772	130902727	1064	109	SCZ	0.000799941	0.0111488	7.7005e-11
1473	9	129617772	130902727	1064	109	TS	0.000693355	0.00966333	0.26672
1474	9	130902728	132193798	792	87	ADHD	0.00101826	0.00640028	0.000126059
1474	9	130902728	132193798	792	87	ALC	7.91402e-05	0.000139069	0.127604
1474	9	130902728	132193798	792	87	ANO	0.00054001	0.00339423	0.00516407
1474	9	130902728	132193798	792	87	ASD	0.00146215	0.020378	4.12584e-05
1474	9	130902728	132193798	792	87	BIP	0.000373098	0.00519989	0.0758071
1474	9	130902728	132193798	792	87	DEP	0.00019115	0.000448312	0.0117641
1474	9	130902728	132193798	792	87	INS	0.000129527	0.000222602	0.000396909
1474	9	130902728	132193798	792	87	PTSD	0.000108697	0.000392514	0.125729
1474	9	130902728	132193798	792	87	SCZ	0.000357604	0.00498395	0.000102693
1474	9	130902728	132193798	792	87	TS	0.000595284	0.00829651	0.268286
1475	9	132193799	132999452	1399	115	ADHD	0.000628747	0.00395199	0.0290421
1475	9	132193799	132999452	1399	115	ALC	6.96395e-05	0.000122374	0.170873
1475	9	132193799	132999452	1399	115	ANO	0.000822663	0.00517084	0.000302683
1475	9	132193799	132999452	1399	115	ANX	2.714e-06	7.93061e-06	0.457356
1475	9	132193799	132999452	1399	115	ASD	2.27994e-05	0.000317756	0.444884
1475	9	132193799	132999452	1399	115	DEP	0.000197522	0.000463258	0.0171545
1475	9	132193799	132999452	1399	115	INS	0.000154937	0.000266272	0.000247038
1475	9	132193799	132999452	1399	115	OCD	0.000863926	0.0054302	0.29346
1475	9	132193799	132999452	1399	115	PTSD	9.21662e-05	0.000332819	0.194289
1475	9	132193799	132999452	1399	115	SCZ	0.000407182	0.00567492	0.000174414
1475	9	132193799	132999452	1399	115	TS	0.000905369	0.0126182	0.209883
1476	9	132999453	134141936	983	156	ADHD	0.000471377	0.00296284	0.0929182
1476	9	132999453	134141936	983	156	ALC	0.000326994	0.000574608	0.000497972
1476	9	132999453	134141936	983	156	ANO	0.000804398	0.00505604	0.00161229
1476	9	132999453	134141936	983	156	ANX	0.000211821	0.000618963	0.00255797
1476	9	132999453	134141936	983	156	ASD	0.000685753	0.00955738	0.0507663
1476	9	132999453	134141936	983	156	DEP	0.000220175	0.000516385	0.019821
1476	9	132999453	134141936	983	156	INS	1.4062e-05	2.41666e-05	0.354751
1476	9	132999453	134141936	983	156	OCD	0.00774432	0.0486769	3.13603e-05
1476	9	132999453	134141936	983	156	PTSD	0.000613072	0.00221385	3.7468e-05
1476	9	132999453	134141936	983	156	SCZ	0.000857186	0.0119466	7.06065e-10
1476	9	132999453	134141936	983	156	TS	0.0048519	0.0676211	0.000263536
1477	9	134141937	135135887	806	114	ADHD	0.000238992	0.00150218	0.208085
1477	9	134141937	135135887	806	114	ALC	0.000172512	0.000303145	0.0167033
1477	9	134141937	135135887	806	114	ANO	0.00030043	0.00188835	0.0805405
1477	9	134141937	135135887	806	114	BIP	0.000318338	0.00443669	0.127499
1477	9	134141937	135135887	806	114	INS	0.000110916	0.000190618	0.00463514
1477	9	134141937	135135887	806	114	OCD	0.00372047	0.023385	0.013088
1477	9	134141937	135135887	806	114	PTSD	0.000339106	0.00122454	0.00347105
1477	9	134141937	135135887	806	114	SCZ	0.000880902	0.0122772	1.18821e-12
1477	9	134141937	135135887	806	114	TS	0.00142153	0.0198119	0.0961683
1478	9	135135888	136042490	888	156	ADHD	0.00108888	0.00684415	0.00254499
1478	9	135135888	136042490	888	156	ALC	0.000154822	0.000272061	0.0464467
1478	9	135135888	136042490	888	156	ANO	0.000494313	0.003107	0.0215744
1478	9	135135888	136042490	888	156	ANX	0.000141827	0.000414434	0.0282462
1478	9	135135888	136042490	888	156	ASD	0.00109593	0.0152741	0.00697675
1478	9	135135888	136042490	888	156	BIP	0.000687615	0.00958332	0.0244311
1478	9	135135888	136042490	888	156	DEP	4.47611e-05	0.00010498	0.31049
1478	9	135135888	136042490	888	156	INS	0.000179126	0.000307843	0.000176018
1478	9	135135888	136042490	888	156	OCD	0.00841712	0.0529057	1.2582e-05
1478	9	135135888	136042490	888	156	PTSD	1.37687e-05	4.97197e-05	0.449569
1478	9	135135888	136042490	888	156	SCZ	0.000102891	0.001434	0.165075
1478	9	135135888	136042490	888	156	TS	0.00309968	0.0432004	0.0105379
1479	9	136042491	136770926	1058	129	ADHD	0.00045878	0.00288366	0.0821763
1479	9	136042491	136770926	1058	129	ALC	0.000183687	0.000322783	0.0168587
1479	9	136042491	136770926	1058	129	ANO	0.00016511	0.0010378	0.202736
1479	9	136042491	136770926	1058	129	ANX	1.91702e-05	5.60174e-05	0.36054
1479	9	136042491	136770926	1058	129	ASD	0.000340584	0.00474673	0.182773
1479	9	136042491	136770926	1058	129	BIP	0.000110756	0.00154361	0.332935
1479	9	136042491	136770926	1058	129	DEP	0.000128382	0.0003011	0.0888659
1479	9	136042491	136770926	1058	129	INS	7.39304e-05	0.000127055	0.0440982
1479	9	136042491	136770926	1058	129	OCD	0.00274555	0.0172571	0.0415864
1479	9	136042491	136770926	1058	129	PTSD	0.000203447	0.000734661	0.0515227
1479	9	136042491	136770926	1058	129	SCZ	0.000531731	0.00741076	6.79032e-06
1480	9	136770927	137593527	584	76	ADHD	0.000667921	0.00419822	0.00905854
1480	9	136770927	137593527	584	76	ALC	0.00029346	0.000515681	3.90191e-05
1480	9	136770927	137593527	584	76	ANO	0.000314528	0.00197696	0.0579875
1480	9	136770927	137593527	584	76	ANX	1.94918e-05	5.69571e-05	0.321429
1480	9	136770927	137593527	584	76	BIP	0.000102848	0.0014334	0.321131
1480	9	136770927	137593527	584	76	DEP	0.000133434	0.000312948	0.0380011
1480	9	136770927	137593527	584	76	PTSD	0.00010378	0.000374757	0.118367
1480	9	136770927	137593527	584	76	SCZ	8.73907e-05	0.00121797	0.12508
1480	9	136770927	137593527	584	76	TS	0.00103714	0.0144547	0.151267
1481	9	137593528	138202112	901	156	ADHD	0.000957792	0.0060202	0.00549262
1481	9	137593528	138202112	901	156	ALC	0.000182764	0.000321162	0.0271227
1481	9	137593528	138202112	901	156	ANO	0.000963025	0.00605309	0.000499047
1481	9	137593528	138202112	901	156	ANX	0.000185374	0.000541684	0.00684566
1481	9	137593528	138202112	901	156	ASD	0.000636428	0.00886992	0.0670409
1481	9	137593528	138202112	901	156	BIP	0.000123211	0.0017172	0.334037
1481	9	137593528	138202112	901	156	DEP	8.11661e-05	0.000190363	0.204347
1481	9	137593528	138202112	901	156	INS	0.000112497	0.000193334	0.0107595
1481	9	137593528	138202112	901	156	OCD	0	0	0.445619
1481	9	137593528	138202112	901	156	PTSD	0.000295373	0.00106661	0.0232579
1481	9	137593528	138202112	901	156	SCZ	0.000482402	0.00672326	8.13366e-05
1481	9	137593528	138202112	901	156	TS	0.00810061	0.112899	1.62338e-07
1482	9	138202113	138995791	599	106	ADHD	0.000306363	0.00192564	0.135214
1482	9	138202113	138995791	599	106	ANO	0.000244018	0.00153377	0.130888
1482	9	138202113	138995791	599	106	ANX	1.57599e-05	4.60523e-05	0.370187
1482	9	138202113	138995791	599	106	ASD	0.000189469	0.00264064	0.261392
1482	9	138202113	138995791	599	106	BIP	0.000342122	0.00476817	0.11347
1482	9	138202113	138995791	599	106	INS	0.000139213	0.000239249	0.000611973
1482	9	138202113	138995791	599	106	PTSD	4.22742e-05	0.000152655	0.327859
1482	9	138202113	138995791	599	106	SCZ	6.19137e-05	0.000862895	0.246533
1482	9	138202113	138995791	599	106	TS	0.00129009	0.0179801	0.120414
1483	9	138995792	140097759	639	73	ADHD	0.000192179	0.00120794	0.220523
1483	9	138995792	140097759	639	73	ALC	8.42083e-05	0.000147975	0.0834715
1483	9	138995792	140097759	639	73	ANO	6.12594e-05	0.000385046	0.341463
1483	9	138995792	140097759	639	73	ANX	7.5635e-06	2.21014e-05	0.404903
1483	9	138995792	140097759	639	73	ASD	0.000461573	0.00643296	0.05838
1483	9	138995792	140097759	639	73	BIP	0.000344281	0.00479826	0.0719606
1483	9	138995792	140097759	639	73	INS	5.7821e-05	9.937e-05	0.0412541
1483	9	138995792	140097759	639	73	PTSD	7.72317e-05	0.00027889	0.169913
1483	9	138995792	140097759	639	73	SCZ	0.000126289	0.00176009	0.0598911
1485	10	60515	1329232	1396	124	ADHD	8.99449e-05	0.000565348	0.365091
1485	10	60515	1329232	1396	124	ALC	0.000128507	0.000225818	0.0527708
1485	10	60515	1329232	1396	124	ANO	0.000235156	0.00147807	0.137349
1485	10	60515	1329232	1396	124	ANX	6.02175e-05	0.000175962	0.175243
1485	10	60515	1329232	1396	124	BIP	0.00126231	0.0175928	0.000135108
1485	10	60515	1329232	1396	124	DEP	0.000133067	0.000312089	0.0757363
1485	10	60515	1329232	1396	124	INS	4.63697e-05	7.96901e-05	0.124804
1485	10	60515	1329232	1396	124	OCD	0.00300596	0.0188939	0.0368
1485	10	60515	1329232	1396	124	PTSD	0.000491577	0.00177512	0.000101166
1485	10	60515	1329232	1396	124	SCZ	0.000262045	0.00365214	0.00717346
1486	10	1329233	1872960	831	124	ADHD	0.000606404	0.00381155	0.0354467
1486	10	1329233	1872960	831	124	ALC	0.000111781	0.000196427	0.0781862
1486	10	1329233	1872960	831	124	ANO	0.000152036	0.00095562	0.227373
1486	10	1329233	1872960	831	124	ANX	0.000118138	0.000345212	0.0335644
1486	10	1329233	1872960	831	124	ASD	0.00044048	0.00613899	0.118319
1486	10	1329233	1872960	831	124	BIP	0.000757861	0.0105624	0.0089465
1486	10	1329233	1872960	831	124	DEP	0.00019316	0.000453028	0.0247045
1486	10	1329233	1872960	831	124	INS	0.000123784	0.000212732	0.00289062
1486	10	1329233	1872960	831	124	OCD	0.00408963	0.0257054	0.00871205
1486	10	1329233	1872960	831	124	PTSD	0.000231231	0.000834993	0.0372734
1486	10	1329233	1872960	831	124	SCZ	0.00023129	0.0032235	0.0142064
1486	10	1329233	1872960	831	124	TS	0.000434206	0.00605155	0.307813
1487	10	1872961	2637065	2039	171	ADHD	0.000995975	0.0062602	0.00596378
1487	10	1872961	2637065	2039	171	ALC	0	0	0.44949
1487	10	1872961	2637065	2039	171	ANO	0.000444627	0.0027947	0.0439019
1487	10	1872961	2637065	2039	171	ANX	6.61935e-05	0.000193425	0.176339
1487	10	1872961	2637065	2039	171	ASD	0.000175025	0.00243933	0.323216
1487	10	1872961	2637065	2039	171	BIP	0.000164148	0.00228774	0.308424
1487	10	1872961	2637065	2039	171	DEP	0.000101464	0.000237969	0.170287
1487	10	1872961	2637065	2039	171	INS	9.92377e-05	0.000170548	0.0238751
1487	10	1872961	2637065	2039	171	OCD	0.00178703	0.0112324	0.0830768
1487	10	1872961	2637065	2039	171	PTSD	0.000121342	0.000438174	0.168492
1487	10	1872961	2637065	2039	171	SCZ	0.000766108	0.0106773	2.93504e-08
1487	10	1872961	2637065	2039	171	TS	0.00255296	0.0355808	0.0231085
1488	10	2637066	3225336	1093	112	ADHD	0	0	0.479616
1488	10	2637066	3225336	1093	112	ALC	9.95791e-05	0.000174985	0.0962189
1488	10	2637066	3225336	1093	112	ANO	0.000360783	0.0022677	0.0454551
1488	10	2637066	3225336	1093	112	DEP	1.14688e-05	2.68983e-05	0.408242
1488	10	2637066	3225336	1093	112	INS	7.8647e-05	0.000135161	0.0282091
1488	10	2637066	3225336	1093	112	OCD	0.0039647	0.0249201	0.00701901
1488	10	2637066	3225336	1093	112	PTSD	9.68776e-05	0.000349832	0.193281
1488	10	2637066	3225336	1093	112	SCZ	2.243e-05	0.000312608	0.387379
1488	10	2637066	3225336	1093	112	TS	0	0	0.481302
1489	10	3225337	3880322	928	114	ALC	7.48117e-05	0.000131462	0.156141
1489	10	3225337	3880322	928	114	ANO	0.000645433	0.00405687	0.00304423
1489	10	3225337	3880322	928	114	ANX	0.000197258	0.00057641	0.0017318
1489	10	3225337	3880322	928	114	ASD	0.000793943	0.0110652	0.0174093
1489	10	3225337	3880322	928	114	BIP	0.000380587	0.00530426	0.0969367
1489	10	3225337	3880322	928	114	DEP	0.000171648	0.000402573	0.0324992
1489	10	3225337	3880322	928	114	PTSD	0.000230695	0.000833058	0.0239965
1489	10	3225337	3880322	928	114	SCZ	0.0011718	0.0163315	4.89278e-18
1489	10	3225337	3880322	928	114	TS	2.10729e-05	0.000293695	0.428642
1490	10	3880323	4813182	1124	151	ADHD	0.00125782	0.00790599	0.000821214
1490	10	3880323	4813182	1124	151	ALC	0.000625176	0.00109859	2.18426e-09
1490	10	3880323	4813182	1124	151	ANO	0.00129326	0.00812875	3.22478e-06
1490	10	3880323	4813182	1124	151	ANX	0.000391568	0.0011442	5.00587e-07
1490	10	3880323	4813182	1124	151	ASD	0.000960605	0.013388	0.0136714
1490	10	3880323	4813182	1124	151	BIP	0.000950627	0.0132489	0.00361268
1490	10	3880323	4813182	1124	151	INS	7.0282e-05	0.000120785	0.0653868
1490	10	3880323	4813182	1124	151	OCD	0.00162635	0.0102224	0.170219
1490	10	3880323	4813182	1124	151	PTSD	8.85756e-05	0.000319853	0.200416
1490	10	3880323	4813182	1124	151	SCZ	0.000511466	0.00712833	3.36499e-05
1490	10	3880323	4813182	1124	151	TS	0.00610782	0.085125	2.62334e-05
1491	10	4813183	5396242	1398	91	ADHD	0.000251719	0.00158218	0.166476
1491	10	4813183	5396242	1398	91	ALC	0.000133689	0.000234924	0.0279231
1491	10	4813183	5396242	1398	91	BIP	2.45229e-05	0.000341777	0.433852
1491	10	4813183	5396242	1398	91	DEP	3.89778e-05	9.14164e-05	0.296382
1491	10	4813183	5396242	1398	91	INS	4.07935e-05	7.01068e-05	0.11997
1491	10	4813183	5396242	1398	91	OCD	0.00297227	0.0186822	0.0285081
1491	10	4813183	5396242	1398	91	SCZ	0.000282953	0.00394353	0.00195889
1491	10	4813183	5396242	1398	91	TS	0.000273239	0.00380814	0.345323
1492	10	5396243	6234718	1298	198	ADHD	0.000454533	0.00285697	0.119472
1492	10	5396243	6234718	1298	198	ALC	0.000297746	0.000523212	0.00277545
1492	10	5396243	6234718	1298	198	ANO	0.000271394	0.00170585	0.163749
1492	10	5396243	6234718	1298	198	ANX	0.000226432	0.000661658	0.00320252
1492	10	5396243	6234718	1298	198	ASD	0.000528658	0.00736794	0.122902
1492	10	5396243	6234718	1298	198	BIP	0.00130877	0.0182404	0.000637111
1492	10	5396243	6234718	1298	198	DEP	4.01573e-05	9.41827e-05	0.340384
1492	10	5396243	6234718	1298	198	INS	0.000197996	0.000340271	0.000260589
1492	10	5396243	6234718	1298	198	OCD	0.0100384	0.0630962	4.71424e-06
1492	10	5396243	6234718	1298	198	PTSD	0.000458114	0.00165428	0.00148007
1492	10	5396243	6234718	1298	198	SCZ	0.00051392	0.00716254	0.0001862
1492	10	5396243	6234718	1298	198	TS	0.00309122	0.0430825	0.0157157
1493	10	6234719	6897037	939	152	ADHD	0.00128996	0.00810804	0.000444417
1493	10	6234719	6897037	939	152	ALC	0.000263332	0.000462739	0.00280969
1493	10	6234719	6897037	939	152	ANO	0.000717166	0.00450774	0.00298459
1493	10	6234719	6897037	939	152	ANX	7.14497e-05	0.000208784	0.17212
1493	10	6234719	6897037	939	152	ASD	0.000554413	0.00772688	0.0827777
1493	10	6234719	6897037	939	152	BIP	0.000783407	0.0109184	0.0134723
1493	10	6234719	6897037	939	152	DEP	0.000146923	0.000344586	0.0664306
1493	10	6234719	6897037	939	152	INS	9.68076e-05	0.000166372	0.0189652
1493	10	6234719	6897037	939	152	OCD	0.00749157	0.0470882	0.000127391
1493	10	6234719	6897037	939	152	PTSD	0.000344138	0.00124271	0.00425929
1493	10	6234719	6897037	939	152	SCZ	0.000693702	0.00966816	1.16847e-07
1493	10	6234719	6897037	939	152	TS	0.00827059	0.115268	3.03939e-08
1494	10	6897038	7659872	1321	173	ADHD	0.0013662	0.00858722	0.000409423
1494	10	6897038	7659872	1321	173	ALC	1.10586e-05	1.94326e-05	0.462476
1494	10	6897038	7659872	1321	173	ANO	0.00015566	0.0009784	0.204926
1494	10	6897038	7659872	1321	173	ANX	0.000136743	0.000399578	0.0368847
1494	10	6897038	7659872	1321	173	ASD	0.000770087	0.0107327	0.0442408
1494	10	6897038	7659872	1321	173	BIP	0.000957639	0.0133467	0.00544218
1494	10	6897038	7659872	1321	173	DEP	0.000343194	0.000804909	0.00154306
1494	10	6897038	7659872	1321	173	INS	3.81993e-05	6.56486e-05	0.200444
1494	10	6897038	7659872	1321	173	OCD	0.00337728	0.0212279	0.0147351
1494	10	6897038	7659872	1321	173	PTSD	0.000245336	0.000885927	0.038975
1494	10	6897038	7659872	1321	173	SCZ	0.0008415	0.011728	1.30443e-08
1494	10	6897038	7659872	1321	173	TS	0.00341627	0.0476127	0.00858405
1495	10	7659873	8771920	1923	209	ADHD	0.00207846	0.0130641	3.88909e-06
1495	10	7659873	8771920	1923	209	ALC	8.62943e-05	0.00015164	0.181337
1495	10	7659873	8771920	1923	209	ANO	0.000319363	0.00200735	0.109558
1495	10	7659873	8771920	1923	209	ANX	0.000400674	0.00117081	7.64313e-06
1495	10	7659873	8771920	1923	209	ASD	0.00112454	0.0156728	0.0102631
1495	10	7659873	8771920	1923	209	BIP	0.000722355	0.0100675	0.0355668
1495	10	7659873	8771920	1923	209	DEP	0.00028833	0.000676234	0.0117616
1495	10	7659873	8771920	1923	209	INS	0.000226104	0.000388578	6.63234e-05
1495	10	7659873	8771920	1923	209	OCD	0.00958002	0.0602151	1.61506e-05
1495	10	7659873	8771920	1923	209	PTSD	0.000119748	0.000432419	0.231266
1495	10	7659873	8771920	1923	209	SCZ	0.000194837	0.00271546	0.0603582
1495	10	7659873	8771920	1923	209	TS	0.00337917	0.0470956	0.012083
1496	10	8771921	10081279	1960	153	ADHD	0.00125117	0.00786425	0.000683376
1496	10	8771921	10081279	1960	153	ALC	0.000294217	0.000517012	0.0010757
1496	10	8771921	10081279	1960	153	ANO	0.000432457	0.0027182	0.0417892
1496	10	8771921	10081279	1960	153	ANX	0.000186623	0.000545334	0.00471464
1496	10	8771921	10081279	1960	153	ASD	0.000307338	0.00428339	0.235205
1496	10	8771921	10081279	1960	153	BIP	0.000241656	0.00336797	0.201128
1496	10	8771921	10081279	1960	153	DEP	0.000187517	0.000439791	0.0345159
1496	10	8771921	10081279	1960	153	INS	3.60113e-05	6.18882e-05	0.199549
1496	10	8771921	10081279	1960	153	OCD	0.00254722	0.0160105	0.0666709
1496	10	8771921	10081279	1960	153	PTSD	0.00019809	0.000715318	0.0736342
1496	10	8771921	10081279	1960	153	SCZ	0.000604998	0.00843188	9.97072e-07
1496	10	8771921	10081279	1960	153	TS	0.00164031	0.0228611	0.0740447
1497	10	10081280	10969481	1015	135	ADHD	0.000277187	0.00174226	0.188975
1497	10	10081280	10969481	1015	135	ALC	0.000130748	0.000229756	0.0594102
1497	10	10081280	10969481	1015	135	ANO	0.000395036	0.002483	0.0286688
1497	10	10081280	10969481	1015	135	ANX	0.000254196	0.000742789	0.000246086
1497	10	10081280	10969481	1015	135	BIP	0.000843964	0.0117624	0.00649941
1497	10	10081280	10969481	1015	135	DEP	9.80058e-05	0.000229857	0.145698
1497	10	10081280	10969481	1015	135	INS	0.000122043	0.00020974	0.00395228
1497	10	10081280	10969481	1015	135	OCD	0.00417746	0.0262574	0.0123598
1497	10	10081280	10969481	1015	135	PTSD	0.000100674	0.000363543	0.182906
1497	10	10081280	10969481	1015	135	SCZ	1.71423e-05	0.000238913	0.426017
1497	10	10081280	10969481	1015	135	TS	0.000490803	0.00684035	0.31971
1498	10	10969482	11856924	1114	164	ALC	0.00015519	0.000272706	0.0419071
1498	10	10969482	11856924	1114	164	ANO	0.000682785	0.00429164	0.00363379
1498	10	10969482	11856924	1114	164	ANX	0.000170089	0.000497018	0.0117602
1498	10	10969482	11856924	1114	164	ASD	0.000138972	0.00193686	0.358077
1498	10	10969482	11856924	1114	164	BIP	0.0014899	0.0207649	6.35286e-05
1498	10	10969482	11856924	1114	164	DEP	7.26392e-05	0.000170364	0.22572
1498	10	10969482	11856924	1114	164	INS	0.000181182	0.000311375	0.000197516
1498	10	10969482	11856924	1114	164	OCD	0.00384261	0.0241527	0.0220295
1498	10	10969482	11856924	1114	164	PTSD	0.000235061	0.000848825	0.0446975
1498	10	10969482	11856924	1114	164	SCZ	0.000891147	0.01242	4.57334e-10
1499	10	11856925	12581571	784	122	ADHD	0.00106881	0.00671798	0.00155343
1499	10	11856925	12581571	784	122	ALC	8.73101e-06	1.53425e-05	0.440468
1499	10	11856925	12581571	784	122	ANO	0.000680161	0.00427515	0.00247936
1499	10	11856925	12581571	784	122	ANX	7.00061e-05	0.000204565	0.129351
1499	10	11856925	12581571	784	122	ASD	0.0016384	0.0228345	7.09578e-05
1499	10	11856925	12581571	784	122	BIP	0.00140835	0.0196283	2.91809e-05
1499	10	11856925	12581571	784	122	DEP	0.00045576	0.00106891	8.67959e-06
1499	10	11856925	12581571	784	122	INS	0.00014295	0.000245671	0.000768629
1499	10	11856925	12581571	784	122	PTSD	7.08272e-05	0.000255762	0.223217
1499	10	11856925	12581571	784	122	SCZ	0.000488744	0.00681165	3.03864e-05
1499	10	11856925	12581571	784	122	TS	0.00282588	0.0393845	0.00973461
1500	10	12581572	13208061	860	145	ADHD	0.000422013	0.00265256	0.111128
1500	10	12581572	13208061	860	145	ALC	7.26685e-05	0.000127696	0.192578
1500	10	12581572	13208061	860	145	ANO	0.000692148	0.00435049	0.00498689
1500	10	12581572	13208061	860	145	ANX	8.1453e-05	0.000238015	0.100587
1500	10	12581572	13208061	860	145	BIP	0.00161168	0.022462	1.03859e-05
1500	10	12581572	13208061	860	145	DEP	0.000231141	0.000542104	0.0144361
1500	10	12581572	13208061	860	145	INS	0.000104616	0.00017979	0.0124987
1500	10	12581572	13208061	860	145	OCD	0.00547646	0.0344223	0.000580424
1500	10	12581572	13208061	860	145	PTSD	7.71124e-05	0.000278459	0.244537
1500	10	12581572	13208061	860	145	SCZ	0.000368836	0.00514049	0.00112387
1500	10	12581572	13208061	860	145	TS	0.0042911	0.0598053	0.000874056
1501	10	13208062	14008135	1104	205	ADHD	0.000188886	0.00118724	0.305265
1501	10	13208062	14008135	1104	205	ALC	0.000658918	0.00115788	3.44455e-08
1501	10	13208062	14008135	1104	205	ANO	0.000174649	0.00109776	0.242899
1501	10	13208062	14008135	1104	205	ANX	0.000242345	0.000708159	0.00249666
1501	10	13208062	14008135	1104	205	ASD	0.000394541	0.00549874	0.181282
1501	10	13208062	14008135	1104	205	BIP	0.000859718	0.0119819	0.015758
1501	10	13208062	14008135	1104	205	DEP	0.000253189	0.000593816	0.0175475
1501	10	13208062	14008135	1104	205	INS	0.00018235	0.000313382	0.00056363
1501	10	13208062	14008135	1104	205	OCD	0.007566	0.047556	0.000124496
1501	10	13208062	14008135	1104	205	PTSD	0.000391671	0.00141435	0.00680155
1501	10	13208062	14008135	1104	205	SCZ	0.000882912	0.0123052	4.5109e-09
1501	10	13208062	14008135	1104	205	TS	0.00253056	0.0352686	0.028833
1502	10	14008136	14820755	1318	177	ADHD	0.00105986	0.00666173	0.00504534
1502	10	14008136	14820755	1318	177	ALC	8.71129e-05	0.000153079	0.1663
1502	10	14008136	14820755	1318	177	ANX	0.000281835	0.000823552	0.000312786
1502	10	14008136	14820755	1318	177	ASD	0.000931582	0.0129835	0.0208439
1502	10	14008136	14820755	1318	177	BIP	0.000711127	0.00991101	0.0283328
1502	10	14008136	14820755	1318	177	DEP	0.000195002	0.000457348	0.0453877
1502	10	14008136	14820755	1318	177	INS	0.000143056	0.000245854	0.00290919
1502	10	14008136	14820755	1318	177	OCD	0.00423974	0.0266488	0.00712557
1502	10	14008136	14820755	1318	177	PTSD	0.000388164	0.00140169	0.00390196
1502	10	14008136	14820755	1318	177	SCZ	0.000368841	0.00514056	0.00185856
1502	10	14008136	14820755	1318	177	TS	0.00264378	0.0368465	0.0340527
1503	10	14820756	15946677	1740	186	ADHD	0.000618113	0.00388514	0.0486141
1503	10	14820756	15946677	1740	186	ALC	0.00046385	0.000815098	1.91691e-05
1503	10	14820756	15946677	1740	186	ANO	0.00134877	0.0084777	4.21113e-06
1503	10	14820756	15946677	1740	186	ANX	0.000130198	0.000380453	0.0465699
1503	10	14820756	15946677	1740	186	BIP	0.000871624	0.0121479	0.0137312
1503	10	14820756	15946677	1740	186	DEP	0.000210049	0.000492637	0.0362318
1503	10	14820756	15946677	1740	186	INS	0.000150168	0.000258075	0.00213804
1503	10	14820756	15946677	1740	186	OCD	0.00113704	0.00714688	0.208763
1503	10	14820756	15946677	1740	186	PTSD	0.000405246	0.00146337	0.00399576
1503	10	14820756	15946677	1740	186	SCZ	0.000794494	0.0110729	2.17269e-08
1504	10	15946678	17065860	1172	142	ADHD	0.0018548	0.0116583	2.80638e-06
1504	10	15946678	17065860	1172	142	ALC	0.000108244	0.000190211	0.0989584
1504	10	15946678	17065860	1172	142	ANO	0.000736912	0.00463186	0.00219088
1504	10	15946678	17065860	1172	142	ANX	3.72752e-05	0.000108922	0.282033
1504	10	15946678	17065860	1172	142	ASD	0.00120452	0.0167875	0.00305604
1504	10	15946678	17065860	1172	142	BIP	0.000564659	0.00786969	0.0447724
1504	10	15946678	17065860	1172	142	DEP	0.000341047	0.000799872	0.0010538
1504	10	15946678	17065860	1172	142	INS	6.03668e-05	0.000103745	0.0834588
1504	10	15946678	17065860	1172	142	PTSD	8.61131e-05	0.000310961	0.225315
1504	10	15946678	17065860	1172	142	SCZ	0.000188027	0.00262054	0.0387093
1504	10	15946678	17065860	1172	142	TS	0.00361956	0.050446	0.00183965
1505	10	17065861	18529742	1931	188	ADHD	0.000697726	0.00438555	0.046002
1505	10	17065861	18529742	1931	188	ALC	0.000218025	0.000383123	0.0147635
1505	10	17065861	18529742	1931	188	ANO	0.000575784	0.00361908	0.0214932
1505	10	17065861	18529742	1931	188	ANX	0.000114184	0.000333659	0.0724868
1505	10	17065861	18529742	1931	188	ASD	0.000840082	0.0117083	0.0345405
1505	10	17065861	18529742	1931	188	BIP	0.00217127	0.0302611	3.22118e-07
1505	10	17065861	18529742	1931	188	DEP	0.000256928	0.000602586	0.014361
1505	10	17065861	18529742	1931	188	INS	0.000239522	0.000411638	1.54922e-05
1505	10	17065861	18529742	1931	188	OCD	0.00299183	0.0188051	0.0208804
1505	10	17065861	18529742	1931	188	PTSD	0.000237287	0.000856862	0.0476242
1505	10	17065861	18529742	1931	188	SCZ	0.00116694	0.0162638	8.41261e-14
1505	10	17065861	18529742	1931	188	TS	0.00539525	0.0751938	0.000358718
1506	10	18529743	19421514	1432	126	ADHD	0.000485449	0.00305128	0.0693497
1506	10	18529743	19421514	1432	126	ALC	0.000139472	0.000245087	0.036538
1506	10	18529743	19421514	1432	126	ANO	0.000284425	0.00178775	0.0915528
1506	10	18529743	19421514	1432	126	ANX	9.8742e-05	0.000288535	0.0599854
1506	10	18529743	19421514	1432	126	ASD	6.19238e-05	0.000863036	0.414378
1506	10	18529743	19421514	1432	126	BIP	0.000412341	0.00574682	0.0867103
1506	10	18529743	19421514	1432	126	DEP	3.15107e-05	7.39035e-05	0.342013
1506	10	18529743	19421514	1432	126	INS	7.16369e-05	0.000123114	0.04395
1506	10	18529743	19421514	1432	126	PTSD	0.000290111	0.00104761	0.00815574
1506	10	18529743	19421514	1432	126	SCZ	0.000883596	0.0123147	8.51121e-11
1507	10	19421515	19965624	1183	67	ADHD	0.000614453	0.00386214	0.00930256
1507	10	19421515	19965624	1183	67	ALC	6.37641e-05	0.000112049	0.117146
1507	10	19421515	19965624	1183	67	ANX	4.63274e-05	0.000135374	0.140503
1507	10	19421515	19965624	1183	67	ASD	0.000366655	0.0051101	0.0947703
1507	10	19421515	19965624	1183	67	BIP	0.000463591	0.0064611	0.0276844
1507	10	19421515	19965624	1183	67	DEP	0.000161372	0.000378472	0.01508
1507	10	19421515	19965624	1183	67	INS	4.92492e-05	8.46387e-05	0.0589658
1507	10	19421515	19965624	1183	67	PTSD	2.66165e-05	9.61141e-05	0.330104
1507	10	19421515	19965624	1183	67	SCZ	0.000349301	0.00486823	0.000124254
1507	10	19421515	19965624	1183	67	TS	0.000707882	0.00986579	0.188373
1508	10	19965625	20616432	1123	126	ADHD	0.00110637	0.00695411	0.00108396
1508	10	19965625	20616432	1123	126	ALC	0.000236129	0.000414936	0.00269313
1508	10	19965625	20616432	1123	126	ANX	1.52845e-05	4.46629e-05	0.373219
1508	10	19965625	20616432	1123	126	ASD	0.000273718	0.00381482	0.199401
1508	10	19965625	20616432	1123	126	DEP	0.000120333	0.000282223	0.0990698
1508	10	19965625	20616432	1123	126	INS	5.30682e-05	9.12019e-05	0.100582
1508	10	19965625	20616432	1123	126	OCD	0.00160856	0.0101106	0.0886595
1508	10	19965625	20616432	1123	126	PTSD	0.000166061	0.000599659	0.0802074
1508	10	19965625	20616432	1123	126	SCZ	6.36451e-05	0.000887025	0.262359
1508	10	19965625	20616432	1123	126	TS	0.00395021	0.0550542	0.00168856
1509	10	20616433	21477692	1230	124	ALC	0.000160518	0.00028207	0.0225173
1509	10	20616433	21477692	1230	124	ANO	0.000534854	0.00336182	0.00980323
1509	10	20616433	21477692	1230	124	ANX	0.000161365	0.000471526	0.00710931
1509	10	20616433	21477692	1230	124	ASD	0.000523606	0.00729752	0.0791859
1509	10	20616433	21477692	1230	124	DEP	9.26451e-06	2.17285e-05	0.427165
1509	10	20616433	21477692	1230	124	INS	2.98043e-05	5.12211e-05	0.219162
1509	10	20616433	21477692	1230	124	OCD	0.0056828	0.0357192	0.000205439
1509	10	20616433	21477692	1230	124	PTSD	0.000194953	0.00070399	0.0481332
1509	10	20616433	21477692	1230	124	SCZ	0.000546016	0.00760985	3.43952e-06
1510	10	21477693	23365685	1359	126	ADHD	0.000916367	0.00575982	0.00585832
1510	10	21477693	23365685	1359	126	ALC	0.000117687	0.000206804	0.0728592
1510	10	21477693	23365685	1359	126	ANO	0.000530806	0.00333638	0.0138988
1510	10	21477693	23365685	1359	126	ANX	8.94527e-05	0.000261391	0.0678517
1510	10	21477693	23365685	1359	126	ASD	0.000551621	0.00768796	0.071954
1510	10	21477693	23365685	1359	126	DEP	9.985e-05	0.000234183	0.149171
1510	10	21477693	23365685	1359	126	INS	7.69999e-05	0.00013233	0.0334398
1510	10	21477693	23365685	1359	126	OCD	0	0	0.310654
1510	10	21477693	23365685	1359	126	PTSD	0.000290585	0.00104933	0.0156583
1510	10	21477693	23365685	1359	126	SCZ	0.000142774	0.00198985	0.103829
1511	10	23365686	24489447	1225	94	ADHD	0.000726712	0.00456774	0.00962996
1511	10	23365686	24489447	1225	94	ALC	0.000235139	0.000413197	0.000820071
1511	10	23365686	24489447	1225	94	ANO	0.000233022	0.00146466	0.104878
1511	10	23365686	24489447	1225	94	ANX	0.000148436	0.000433747	0.00707081
1511	10	23365686	24489447	1225	94	ASD	5.89136e-05	0.000821082	0.411729
1511	10	23365686	24489447	1225	94	BIP	0.000128937	0.001797	0.298721
1511	10	23365686	24489447	1225	94	INS	2.29371e-05	3.94193e-05	0.241134
1511	10	23365686	24489447	1225	94	OCD	0.002611	0.0164114	0.0574968
1511	10	23365686	24489447	1225	94	PTSD	0.000480375	0.00173467	2.53929e-05
1511	10	23365686	24489447	1225	94	SCZ	0.000521964	0.00727464	5.90842e-07
1511	10	23365686	24489447	1225	94	TS	0.00197498	0.0275254	0.0255211
1512	10	24489448	25577761	1054	142	ADHD	0.001127	0.00708373	0.00143902
1512	10	24489448	25577761	1054	142	ALC	0.000248866	0.000437318	0.00323462
1512	10	24489448	25577761	1054	142	ANO	0.000837896	0.00526659	0.000604743
1512	10	24489448	25577761	1054	142	ANX	4.10989e-05	0.000120096	0.254087
1512	10	24489448	25577761	1054	142	ASD	1.10988e-06	1.54684e-05	0.467556
1512	10	24489448	25577761	1054	142	DEP	0.000250777	0.000588159	0.00784899
1512	10	24489448	25577761	1054	142	INS	9.78648e-05	0.000168188	0.0163369
1512	10	24489448	25577761	1054	142	OCD	0.00631878	0.0397167	0.00090739
1512	10	24489448	25577761	1054	142	PTSD	0.000177897	0.000642398	0.0765499
1512	10	24489448	25577761	1054	142	SCZ	0.000355259	0.00495127	0.00130806
1513	10	25577762	26161974	1113	73	ADHD	0.000240607	0.00151233	0.150193
1513	10	25577762	26161974	1113	73	ANO	0.000298822	0.00187824	0.0439417
1513	10	25577762	26161974	1113	73	ANX	2.60391e-05	7.60891e-05	0.283434
1513	10	25577762	26161974	1113	73	ASD	0.000128342	0.0017887	0.301531
1513	10	25577762	26161974	1113	73	BIP	0.000444004	0.0061881	0.034026
1513	10	25577762	26161974	1113	73	DEP	0.000171704	0.000402705	0.0147148
1513	10	25577762	26161974	1113	73	INS	8.60741e-05	0.000147925	0.00655316
1513	10	25577762	26161974	1113	73	OCD	0.000735557	0.00462334	0.255383
1513	10	25577762	26161974	1113	73	PTSD	7.55659e-05	0.000272874	0.191279
1513	10	25577762	26161974	1113	73	SCZ	0.000245549	0.00342223	0.0023877
1514	10	26161975	26888716	1405	52	ADHD	0.000189659	0.0011921	0.175095
1514	10	26161975	26888716	1405	52	ALC	1.45105e-05	2.54986e-05	0.342322
1514	10	26161975	26888716	1405	52	ANO	8.89854e-05	0.000559317	0.2488
1514	10	26161975	26888716	1405	52	ASD	0.000415492	0.00579074	0.0532983
1514	10	26161975	26888716	1405	52	BIP	0.000353195	0.0049225	0.040124
1514	10	26161975	26888716	1405	52	DEP	2.418e-06	5.67105e-06	0.448524
1514	10	26161975	26888716	1405	52	INS	4.12705e-05	7.09266e-05	0.0667457
1514	10	26161975	26888716	1405	52	SCZ	0.000110093	0.00153437	0.0576826
1515	10	26888717	27669566	1542	96	ADHD	4.3757e-05	0.000275035	0.41885
1515	10	26888717	27669566	1542	96	ANO	3.38563e-05	0.000212804	0.389634
1515	10	26888717	27669566	1542	96	ANX	2.14779e-05	6.27608e-05	0.352424
1515	10	26888717	27669566	1542	96	ASD	0.000222539	0.00310153	0.227381
1515	10	26888717	27669566	1542	96	INS	3.33378e-05	5.72936e-05	0.171644
1515	10	26888717	27669566	1542	96	OCD	0.00207265	0.0130276	0.0634563
1515	10	26888717	27669566	1542	96	PTSD	0.000233339	0.000842605	0.0138369
1515	10	26888717	27669566	1542	96	SCZ	7.88968e-05	0.00109959	0.171988
1516	10	27669567	28734422	1635	145	ADHD	0.00121419	0.0076318	0.00112987
1516	10	27669567	28734422	1635	145	ALC	6.02179e-05	0.000105818	0.23576
1516	10	27669567	28734422	1635	145	ANX	0.000168587	0.000492628	0.012886
1516	10	27669567	28734422	1635	145	ASD	0.000711369	0.00991438	0.0429426
1516	10	27669567	28734422	1635	145	BIP	0.000305954	0.00426409	0.157051
1516	10	27669567	28734422	1635	145	DEP	2.7784e-05	6.51632e-05	0.365119
1516	10	27669567	28734422	1635	145	OCD	0.00144819	0.00910261	0.137859
1516	10	27669567	28734422	1635	145	PTSD	0.000451064	0.00162883	0.000466031
1516	10	27669567	28734422	1635	145	SCZ	0.000266368	0.00371239	0.0118943
1517	10	28734423	29393749	1043	122	ADHD	0.000298471	0.00187604	0.172372
1517	10	28734423	29393749	1043	122	ALC	7.8557e-05	0.000138044	0.15413
1517	10	28734423	29393749	1043	122	ANO	3.22311e-05	0.000202589	0.397866
1517	10	28734423	29393749	1043	122	ASD	0.000237153	0.00330521	0.243644
1517	10	28734423	29393749	1043	122	BIP	0.00106629	0.0148609	0.000799251
1517	10	28734423	29393749	1043	122	DEP	0.000394382	0.000924961	6.96947e-05
1517	10	28734423	29393749	1043	122	OCD	0.000847996	0.00533008	0.30143
1517	10	28734423	29393749	1043	122	PTSD	0.000302783	0.00109337	0.00821051
1517	10	28734423	29393749	1043	122	SCZ	0.00038806	0.00540841	0.000202498
1517	10	28734423	29393749	1043	122	TS	0.00096034	0.0133843	0.171026
1518	10	29393750	30000223	1045	133	ADHD	0.000506205	0.00318175	0.0722297
1518	10	29393750	30000223	1045	133	ALC	5.38653e-05	9.46546e-05	0.227197
1518	10	29393750	30000223	1045	133	ASD	0.000216119	0.00301206	0.259492
1518	10	29393750	30000223	1045	133	BIP	0.000651385	0.00907839	0.022377
1518	10	29393750	30000223	1045	133	DEP	1.66847e-05	3.91314e-05	0.405473
1518	10	29393750	30000223	1045	133	INS	3.95613e-05	6.79892e-05	0.17279
1518	10	29393750	30000223	1045	133	OCD	0.0100908	0.063426	4.38037e-08
1518	10	29393750	30000223	1045	133	PTSD	0.000144069	0.000520242	0.114416
1518	10	29393750	30000223	1045	133	SCZ	0.000514287	0.00716764	7.85484e-06
1518	10	29393750	30000223	1045	133	TS	0	0	0.466317
1519	10	30000224	30919469	899	115	ADHD	0.000476765	0.00299671	0.0628947
1519	10	30000224	30919469	899	115	ALC	6.65418e-05	0.00011693	0.191443
1519	10	30000224	30919469	899	115	ANX	4.59157e-05	0.000134171	0.203877
1519	10	30000224	30919469	899	115	BIP	0.00025423	0.00354322	0.185794
1519	10	30000224	30919469	899	115	INS	0.000113758	0.000195502	0.00411261
1519	10	30000224	30919469	899	115	OCD	0.00109758	0.00689885	0.194635
1519	10	30000224	30919469	899	115	PTSD	0.000229137	0.00082743	0.0285731
1519	10	30000224	30919469	899	115	SCZ	0.000204283	0.0028471	0.023146
1519	10	30000224	30919469	899	115	TS	0.00208893	0.0291135	0.0372307
1520	10	30919470	32457293	2013	163	ADHD	0.000865284	0.00543874	0.0150969
1520	10	30919470	32457293	2013	163	ALC	4.6501e-05	8.17136e-05	0.295254
1520	10	30919470	32457293	2013	163	ANO	0.000426889	0.00268321	0.0566558
1520	10	30919470	32457293	2013	163	ASD	0.000482879	0.00672991	0.111954
1520	10	30919470	32457293	2013	163	BIP	0.000565691	0.00788407	0.0497886
1520	10	30919470	32457293	2013	163	DEP	8.3439e-05	0.000195693	0.202485
1520	10	30919470	32457293	2013	163	INS	7.37908e-05	0.000126815	0.0620037
1520	10	30919470	32457293	2013	163	OCD	0.00138334	0.00869499	0.124381
1520	10	30919470	32457293	2013	163	SCZ	0.000476666	0.00664333	0.000171852
1520	10	30919470	32457293	2013	163	TS	0.00394215	0.054942	0.00172568
1521	10	32457294	33655458	1538	138	ADHD	0.000184551	0.00116	0.258844
1521	10	32457294	33655458	1538	138	ALC	0.000272424	0.000478716	0.00135404
1521	10	32457294	33655458	1538	138	ANO	0.000778497	0.00489324	0.000543238
1521	10	32457294	33655458	1538	138	ANX	5.15672e-05	0.000150685	0.216312
1521	10	32457294	33655458	1538	138	ASD	0.000139385	0.00194262	0.327545
1521	10	32457294	33655458	1538	138	DEP	0.000136492	0.000320122	0.084912
1521	10	32457294	33655458	1538	138	OCD	0.00398013	0.0250171	0.0235962
1521	10	32457294	33655458	1538	138	PTSD	2.54963e-06	9.2069e-06	0.482707
1521	10	32457294	33655458	1538	138	SCZ	0.000386188	0.00538233	0.000683657
1522	10	33655459	35178224	1818	207	ADHD	0.000732569	0.00460456	0.0455765
1522	10	33655459	35178224	1818	207	ALC	0.000530343	0.000931942	1.63408e-06
1522	10	33655459	35178224	1818	207	ANO	0.0013908	0.00874186	8.83847e-06
1522	10	33655459	35178224	1818	207	ANX	0.000483112	0.00141171	9.44934e-08
1522	10	33655459	35178224	1818	207	ASD	0.00108688	0.0151479	0.0137769
1522	10	33655459	35178224	1818	207	BIP	0.00131503	0.0183276	0.000961909
1522	10	33655459	35178224	1818	207	DEP	0.000388851	0.00091199	0.00121907
1522	10	33655459	35178224	1818	207	INS	0.000108945	0.00018723	0.0216941
1522	10	33655459	35178224	1818	207	OCD	0.000856326	0.00538243	0.266809
1522	10	33655459	35178224	1818	207	PTSD	0.000369539	0.00133443	0.0142372
1522	10	33655459	35178224	1818	207	SCZ	0.00143694	0.0200267	1.28715e-16
1522	10	33655459	35178224	1818	207	TS	0.00385004	0.0536582	0.00568451
1523	10	35178225	36475838	1464	97	ALC	4.60477e-05	8.09171e-05	0.245666
1523	10	35178225	36475838	1464	97	ANO	0.000526792	0.00331115	0.00702955
1523	10	35178225	36475838	1464	97	ANX	8.55668e-05	0.000250036	0.0688841
1523	10	35178225	36475838	1464	97	BIP	0.000336807	0.0046941	0.104729
1523	10	35178225	36475838	1464	97	DEP	0.000115891	0.000271805	0.0795376
1523	10	35178225	36475838	1464	97	INS	3.83011e-05	6.58234e-05	0.139195
1523	10	35178225	36475838	1464	97	OCD	0.00357858	0.0224931	0.00513508
1523	10	35178225	36475838	1464	97	PTSD	0.000432208	0.00156073	0.000120358
1523	10	35178225	36475838	1464	97	SCZ	0.000212223	0.00295776	0.0140515
1524	10	36475839	37561443	1326	109	ADHD	0.000643602	0.00404536	0.0193102
1524	10	36475839	37561443	1326	109	ALC	5.53963e-05	9.73448e-05	0.219633
1524	10	36475839	37561443	1326	109	ASD	0.000199311	0.00277781	0.274104
1524	10	36475839	37561443	1326	109	BIP	0.000969832	0.0135166	0.00119866
1524	10	36475839	37561443	1326	109	DEP	0.000254906	0.000597842	0.00367289
1524	10	36475839	37561443	1326	109	PTSD	0.000235164	0.000849194	0.022817
1524	10	36475839	37561443	1326	109	SCZ	0.000420904	0.00586617	6.04609e-05
1524	10	36475839	37561443	1326	109	TS	0.00259109	0.0361122	0.0184287
1525	10	37561444	38566460	1373	26	ANO	8.36025e-05	0.000525483	0.225651
1525	10	37561444	38566460	1373	26	ANX	1.04496e-05	3.05348e-05	0.325331
1525	10	37561444	38566460	1373	26	ASD	7.32589e-05	0.00102101	0.312713
1525	10	37561444	38566460	1373	26	DEP	6.7004e-05	0.000157147	0.0667426
1525	10	37561444	38566460	1373	26	INS	4.18286e-06	7.18857e-06	0.378511
1525	10	37561444	38566460	1373	26	OCD	0.000992923	0.00624101	0.138234
1525	10	37561444	38566460	1373	26	PTSD	8.79795e-05	0.0003177	0.0639486
1525	10	37561444	38566460	1373	26	SCZ	3.72957e-05	0.000519792	0.207237
1527	10	42392743	42984427	169	10	ADHD	3.03015e-05	0.00019046	0.317304
1527	10	42392743	42984427	169	10	ANO	1.19588e-05	7.51672e-05	0.364889
1527	10	42392743	42984427	169	10	ANX	2.35395e-05	6.87851e-05	0.100653
1527	10	42392743	42984427	169	10	ASD	0.000281131	0.00391813	0.0159266
1527	10	42392743	42984427	169	10	DEP	4.43425e-05	0.000103998	0.0608689
1527	10	42392743	42984427	169	10	SCZ	5.50633e-05	0.000767421	0.0420095
1527	10	42392743	42984427	169	10	TS	0.00137674	0.0191878	0.000308188
1528	10	42984428	43769842	1333	88	ADHD	0.000573636	0.00360559	0.0284729
1528	10	42984428	43769842	1333	88	ANO	8.99005e-05	0.000565069	0.288337
1528	10	42984428	43769842	1333	88	ANX	7.31947e-05	0.000213883	0.0830814
1528	10	42984428	43769842	1333	88	ASD	3.77128e-05	0.000525605	0.419995
1528	10	42984428	43769842	1333	88	OCD	0.000560709	0.00352433	0.284941
1528	10	42984428	43769842	1333	88	PTSD	7.12737e-05	0.000257375	0.225466
1528	10	42984428	43769842	1333	88	SCZ	0.00024719	0.0034451	0.00397751
1528	10	42984428	43769842	1333	88	TS	0.00184007	0.0256452	0.0132536
1529	10	43769843	44893846	2164	148	ADHD	0.000197504	0.00124141	0.260914
1529	10	43769843	44893846	2164	148	ALC	0.000201767	0.000354554	0.0120966
1529	10	43769843	44893846	2164	148	ANO	0.000476858	0.00299729	0.0376144
1529	10	43769843	44893846	2164	148	ANX	5.89325e-05	0.000172207	0.202115
1529	10	43769843	44893846	2164	148	DEP	0.000167214	0.000392174	0.043366
1529	10	43769843	44893846	2164	148	INS	1.47935e-05	2.54238e-05	0.34232
1529	10	43769843	44893846	2164	148	PTSD	0.000178317	0.000643914	0.0724361
1529	10	43769843	44893846	2164	148	SCZ	0.000189855	0.00264602	0.0512659
1530	10	44893847	46327144	1970	136	ADHD	0.000527447	0.00331527	0.0628588
1530	10	44893847	46327144	1970	136	ALC	6.56755e-05	0.000115408	0.199069
1530	10	44893847	46327144	1970	136	ANO	0.000758354	0.00476663	0.00119642
1530	10	44893847	46327144	1970	136	ANX	0.000175166	0.000511853	0.00703338
1530	10	44893847	46327144	1970	136	ASD	0.000161139	0.0022458	0.297798
1530	10	44893847	46327144	1970	136	BIP	0.000235471	0.00328177	0.218722
1530	10	44893847	46327144	1970	136	DEP	0.000165057	0.000387115	0.0473592
1530	10	44893847	46327144	1970	136	INS	0.000135385	0.000232669	0.00190784
1530	10	44893847	46327144	1970	136	OCD	0.0029632	0.0186252	0.0467734
1530	10	44893847	46327144	1970	136	PTSD	0.000141727	0.000511785	0.126373
1530	10	44893847	46327144	1970	136	SCZ	0.000348109	0.00485162	0.00117799
1530	10	44893847	46327144	1970	136	TS	0.000926527	0.0129131	0.170494
1531	10	46327145	49197320	44	12	ADHD	8.05945e-05	0.000506576	0.202479
1531	10	46327145	49197320	44	12	ALC	1.41224e-05	2.48165e-05	0.25387
1531	10	46327145	49197320	44	12	ANX	3.13073e-05	9.14834e-05	0.0741235
1531	10	46327145	49197320	44	12	ASD	0.000206681	0.00288052	0.0557463
1531	10	46327145	49197320	44	12	DEP	5.73692e-06	1.34551e-05	0.362203
1531	10	46327145	49197320	44	12	OCD	0.000258733	0.00162626	0.364644
1531	10	46327145	49197320	44	12	PTSD	5.80616e-06	2.09665e-05	0.38437
1531	10	46327145	49197320	44	12	SCZ	3.16324e-05	0.000440862	0.162581
1532	10	49197321	50145673	946	113	ADHD	8.5451e-05	0.000537102	0.364887
1532	10	49197321	50145673	946	113	ALC	0.000147693	0.000259533	0.0279192
1532	10	49197321	50145673	946	113	ANO	0.000662307	0.00416293	0.00189173
1532	10	49197321	50145673	946	113	ANX	5.66774e-05	0.000165618	0.162063
1532	10	49197321	50145673	946	113	BIP	0.00015739	0.00219355	0.270803
1532	10	49197321	50145673	946	113	DEP	4.54249e-05	0.000106537	0.289757
1532	10	49197321	50145673	946	113	INS	6.70155e-05	0.000115171	0.0511557
1532	10	49197321	50145673	946	113	SCZ	0.000310511	0.0043276	0.00255931
1532	10	49197321	50145673	946	113	TS	0.00121569	0.0169431	0.121152
1533	10	50145674	51724039	1254	128	ADHD	0.00068039	0.00427659	0.0175013
1533	10	50145674	51724039	1254	128	ALC	6.17632e-05	0.000108533	0.185088
1533	10	50145674	51724039	1254	128	ANO	0.000684911	0.00430501	0.00171251
1533	10	50145674	51724039	1254	128	ANX	4.66388e-05	0.000136284	0.220312
1533	10	50145674	51724039	1254	128	BIP	0.00123602	0.0172264	0.000209989
1533	10	50145674	51724039	1254	128	DEP	0.0002381	0.000558427	0.00821185
1533	10	50145674	51724039	1254	128	INS	9.7778e-05	0.000168039	0.0125377
1533	10	50145674	51724039	1254	128	OCD	0.00696136	0.0437556	8.03045e-06
1533	10	50145674	51724039	1254	128	SCZ	0.000421775	0.0058783	0.000150513
1533	10	50145674	51724039	1254	128	TS	0.00443664	0.0618337	0.000888648
1534	10	51724040	53129609	1319	128	ADHD	0.000681777	0.00428531	0.0216269
1534	10	51724040	53129609	1319	128	ANO	0.00018971	0.00119242	0.194594
1534	10	51724040	53129609	1319	128	ANX	9.71401e-05	0.000283854	0.0734949
1534	10	51724040	53129609	1319	128	BIP	0.000588891	0.00820741	0.0296563
1534	10	51724040	53129609	1319	128	DEP	0.000253604	0.000594789	0.00545338
1534	10	51724040	53129609	1319	128	INS	0.000127351	0.000218863	0.00235848
1534	10	51724040	53129609	1319	128	OCD	0.00712022	0.0447541	3.20732e-05
1534	10	51724040	53129609	1319	128	SCZ	0.000699022	0.00974231	2.11858e-08
1535	10	53129610	53919161	1326	119	ADHD	0.000453491	0.00285042	0.0823732
1535	10	53129610	53919161	1326	119	ANO	4.23929e-05	0.00026646	0.409449
1535	10	53129610	53919161	1326	119	ANX	8.00733e-05	0.000233983	0.102556
1535	10	53129610	53919161	1326	119	ASD	0.000778824	0.0108545	0.0227225
1535	10	53129610	53919161	1326	119	BIP	0.00122656	0.0170947	0.000180727
1535	10	53129610	53919161	1326	119	DEP	1.7529e-05	4.11116e-05	0.389927
1535	10	53129610	53919161	1326	119	INS	2.49333e-05	4.28499e-05	0.259292
1535	10	53129610	53919161	1326	119	OCD	0.00171535	0.0107818	0.0919211
1535	10	53129610	53919161	1326	119	PTSD	0.00010322	0.000372736	0.189808
1535	10	53129610	53919161	1326	119	SCZ	0.000398041	0.00554752	0.000173815
1535	10	53129610	53919161	1326	119	TS	0.00163759	0.0228232	0.0598259
1536	10	53919162	55104428	1624	131	ADHD	0.000388455	0.00244163	0.114571
1536	10	53919162	55104428	1624	131	ALC	0.00013785	0.000242237	0.0485428
1536	10	53919162	55104428	1624	131	ANO	3.2912e-05	0.000206868	0.4016
1536	10	53919162	55104428	1624	131	ANX	0.000188432	0.000550618	0.00327242
1536	10	53919162	55104428	1624	131	BIP	0.000981862	0.0136843	0.00190587
1536	10	53919162	55104428	1624	131	DEP	2.67819e-05	6.28128e-05	0.377229
1536	10	53919162	55104428	1624	131	INS	1.51224e-05	2.5989e-05	0.336751
1536	10	53919162	55104428	1624	131	OCD	0.00302707	0.0190266	0.0327805
1536	10	53919162	55104428	1624	131	SCZ	0.000482395	0.00672316	1.83455e-05
1536	10	53919162	55104428	1624	131	TS	0.000588591	0.00820323	0.253574
1537	10	55104429	55867694	1382	113	ALC	2.07067e-05	3.63867e-05	0.395798
1537	10	55104429	55867694	1382	113	ASD	0.000162268	0.00226154	0.282025
1537	10	55104429	55867694	1382	113	DEP	6.89948e-05	0.000161817	0.197821
1537	10	55104429	55867694	1382	113	INS	1.14626e-05	1.96995e-05	0.364724
1537	10	55104429	55867694	1382	113	OCD	0.000932704	0.0058625	0.262387
1537	10	55104429	55867694	1382	113	SCZ	0.000592278	0.00825461	2.15442e-07
1538	10	55867695	57044845	2259	160	ADHD	4.15826e-05	0.000261367	0.401258
1538	10	55867695	57044845	2259	160	ALC	0.000109029	0.000191591	0.122324
1538	10	55867695	57044845	2259	160	ANO	0.000484743	0.00304685	0.0310395
1538	10	55867695	57044845	2259	160	ANX	4.75226e-05	0.000138866	0.227159
1538	10	55867695	57044845	2259	160	ASD	2.83855e-05	0.000395611	0.413046
1538	10	55867695	57044845	2259	160	BIP	0.000276663	0.00385586	0.186902
1538	10	55867695	57044845	2259	160	DEP	0.000489527	0.00114811	2.31095e-05
1538	10	55867695	57044845	2259	160	OCD	0.00311329	0.0195686	0.0252964
1538	10	55867695	57044845	2259	160	PTSD	0.000479114	0.00173012	0.000685937
1538	10	55867695	57044845	2259	160	SCZ	0.000180343	0.00251345	0.0465642
1538	10	55867695	57044845	2259	160	TS	0.00105069	0.0146436	0.160003
1539	10	57044846	57955671	1276	63	ADHD	3.2237e-05	0.000202625	0.41209
1539	10	57044846	57955671	1276	63	ALC	7.58928e-06	1.33362e-05	0.407812
1539	10	57044846	57955671	1276	63	ANX	5.70841e-05	0.000166806	0.097605
1539	10	57044846	57955671	1276	63	DEP	0.000103227	0.000242103	0.0658124
1539	10	57044846	57955671	1276	63	PTSD	5.02863e-05	0.000181588	0.262703
1539	10	57044846	57955671	1276	63	SCZ	0.000165827	0.00231114	0.0165873
1540	10	57955672	58809133	1415	42	ADHD	0.000147659	0.000928109	0.206134
1540	10	57955672	58809133	1415	42	ALC	3.39646e-05	5.96841e-05	0.236444
1540	10	57955672	58809133	1415	42	ANO	1.5538e-05	9.76642e-05	0.415329
1540	10	57955672	58809133	1415	42	ANX	3.51822e-05	0.000102806	0.181968
1540	10	57955672	58809133	1415	42	BIP	0.000320371	0.00446503	0.0426602
1540	10	57955672	58809133	1415	42	DEP	0.000125133	0.000293479	0.0183199
1540	10	57955672	58809133	1415	42	INS	1.50797e-05	2.59156e-05	0.249656
1540	10	57955672	58809133	1415	42	PTSD	0.000178984	0.000646324	0.00984666
1540	10	57955672	58809133	1415	42	TS	0.00020481	0.00285445	0.333129
1541	10	58809134	59822946	2263	68	ADHD	0.000637452	0.0040067	0.00931753
1541	10	58809134	59822946	2263	68	ALC	3.93169e-05	6.90894e-05	0.243132
1541	10	58809134	59822946	2263	68	ANO	0.000360947	0.00226873	0.0187774
1541	10	58809134	59822946	2263	68	ASD	7.07743e-05	0.000986386	0.379208
1541	10	58809134	59822946	2263	68	BIP	0.000142811	0.00199037	0.24995
1541	10	58809134	59822946	2263	68	DEP	0.000269152	0.000631254	0.000401748
1541	10	58809134	59822946	2263	68	SCZ	0.000276229	0.00384982	0.000668941
1541	10	58809134	59822946	2263	68	TS	7.65811e-05	0.00106732	0.408682
1542	10	59822947	61470383	1561	143	ADHD	5.30235e-05	0.000333279	0.432189
1542	10	59822947	61470383	1561	143	ALC	0.000111428	0.000195805	0.104066
1542	10	59822947	61470383	1561	143	ANO	0.000308293	0.00193778	0.100004
1542	10	59822947	61470383	1561	143	ANX	0.000105722	0.000308932	0.0645845
1542	10	59822947	61470383	1561	143	BIP	0.000124921	0.00174103	0.314755
1542	10	59822947	61470383	1561	143	DEP	2.32212e-05	5.44617e-05	0.381722
1542	10	59822947	61470383	1561	143	INS	4.10107e-05	7.04801e-05	0.158958
1542	10	59822947	61470383	1561	143	PTSD	3.68664e-05	0.000133127	0.318581
1542	10	59822947	61470383	1561	143	SCZ	9.39727e-05	0.0013097	0.194532
1542	10	59822947	61470383	1561	143	TS	0.00312963	0.0436179	0.012989
1543	10	61470384	62626465	2080	150	ADHD	0.000447114	0.00281034	0.100482
1543	10	61470384	62626465	2080	150	ANO	0.000463932	0.00291604	0.0261292
1543	10	61470384	62626465	2080	150	ANX	0.000253411	0.000740495	0.00049884
1543	10	61470384	62626465	2080	150	ASD	0.000500162	0.00697078	0.102185
1543	10	61470384	62626465	2080	150	BIP	0.000856357	0.0119351	0.00723509
1543	10	61470384	62626465	2080	150	DEP	9.74e-05	0.000228437	0.164223
1543	10	61470384	62626465	2080	150	INS	1.9948e-05	3.42822e-05	0.310214
1543	10	61470384	62626465	2080	150	OCD	0.00336798	0.0211694	0.0166127
1543	10	61470384	62626465	2080	150	PTSD	0.000287408	0.00103785	0.0171937
1543	10	61470384	62626465	2080	150	SCZ	0.000787738	0.0109788	9.98706e-09
1544	10	62626466	64069687	1930	191	ADHD	0.00086965	0.00546618	0.0151106
1544	10	62626466	64069687	1930	191	ALC	0.000228687	0.00040186	0.0104313
1544	10	62626466	64069687	1930	191	ANO	0.000433044	0.00272189	0.050843
1544	10	62626466	64069687	1930	191	ANX	0.00022874	0.000668402	0.0028477
1544	10	62626466	64069687	1930	191	ASD	0.000816256	0.0113762	0.0450975
1544	10	62626466	64069687	1930	191	BIP	0.00040449	0.0056374	0.124337
1544	10	62626466	64069687	1930	191	DEP	0.000212472	0.000498321	0.037372
1544	10	62626466	64069687	1930	191	INS	0.000158699	0.000272737	0.00165416
1544	10	62626466	64069687	1930	191	OCD	0.00977996	0.0614719	6.55546e-06
1544	10	62626466	64069687	1930	191	SCZ	0.00117926	0.0164353	1.15556e-13
1544	10	62626466	64069687	1930	191	TS	0.0025732	0.0358628	0.0180637
1545	10	64069688	65400431	1605	145	ALC	4.2064e-05	7.39167e-05	0.273863
1545	10	64069688	65400431	1605	145	ANO	0.000144688	0.000909434	0.227873
1545	10	64069688	65400431	1605	145	ANX	0.000139157	0.000406633	0.0250015
1545	10	64069688	65400431	1605	145	ASD	0.00198021	0.0275983	1.13396e-05
1545	10	64069688	65400431	1605	145	BIP	0.000417002	0.00581177	0.0897249
1545	10	64069688	65400431	1605	145	DEP	0.000134037	0.000314363	0.09555
1545	10	64069688	65400431	1605	145	INS	0.000239815	0.000412141	2.12829e-06
1545	10	64069688	65400431	1605	145	OCD	0.00357918	0.0224969	0.00279897
1545	10	64069688	65400431	1605	145	PTSD	0.000213886	0.000772358	0.0384641
1545	10	64069688	65400431	1605	145	SCZ	0.00257149	0.035839	4.58235e-47
1545	10	64069688	65400431	1605	145	TS	0.00185896	0.0259085	0.0576875
1546	10	65400432	66510387	1152	103	ADHD	0.000259317	0.00162994	0.171319
1546	10	65400432	66510387	1152	103	ALC	0.000107802	0.000189434	0.060851
1546	10	65400432	66510387	1152	103	BIP	3.58487e-05	0.000499625	0.428657
1546	10	65400432	66510387	1152	103	DEP	2.95505e-05	6.93062e-05	0.346272
1546	10	65400432	66510387	1152	103	INS	2.14289e-05	3.68272e-05	0.266289
1546	10	65400432	66510387	1152	103	PTSD	0.000229558	0.000828952	0.0234832
1546	10	65400432	66510387	1152	103	SCZ	0.000160199	0.0022327	0.0580455
1546	10	65400432	66510387	1152	103	TS	0.00125184	0.0174469	0.12237
1547	10	66510388	67146043	1213	65	ADHD	8.41766e-05	0.000529091	0.335709
1547	10	66510388	67146043	1213	65	ANO	0	0	0.470095
1547	10	66510388	67146043	1213	65	BIP	6.88078e-05	0.000958977	0.364306
1547	10	66510388	67146043	1213	65	INS	2.00583e-05	3.44717e-05	0.235273
1547	10	66510388	67146043	1213	65	OCD	0.00111367	0.00699995	0.150215
1547	10	66510388	67146043	1213	65	SCZ	7.23264e-05	0.00100802	0.153201
1547	10	66510388	67146043	1213	65	TS	2.99576e-05	0.000417521	0.450396
1548	10	67146044	67769822	1128	91	ADHD	9.49261e-05	0.000596657	0.327963
1548	10	67146044	67769822	1128	91	ALC	0	0	0.44334
1548	10	67146044	67769822	1128	91	ANO	6.91463e-05	0.000434619	0.331291
1548	10	67146044	67769822	1128	91	ANX	0.000111171	0.000324855	0.0258695
1548	10	67146044	67769822	1128	91	DEP	4.05146e-06	9.50206e-06	0.449409
1548	10	67146044	67769822	1128	91	INS	5.29908e-06	9.10689e-06	0.419218
1548	10	67146044	67769822	1128	91	OCD	0.00335607	0.0210945	0.0113814
1548	10	67146044	67769822	1128	91	PTSD	0.000509002	0.00183804	1.09727e-05
1548	10	67146044	67769822	1128	91	SCZ	0.000313389	0.00436772	0.000759798
1548	10	67146044	67769822	1128	91	TS	0.000271966	0.00379041	0.301783
1549	10	67769823	68623274	1630	104	ADHD	0.000357439	0.00224668	0.118344
1549	10	67769823	68623274	1630	104	ALC	0	0	0.478966
1549	10	67769823	68623274	1630	104	ANO	0.000209006	0.0013137	0.156125
1549	10	67769823	68623274	1630	104	ANX	0.00015522	0.000453569	0.00725392
1549	10	67769823	68623274	1630	104	ASD	0.00069555	0.00969391	0.0212252
1549	10	67769823	68623274	1630	104	BIP	0.00035686	0.00497357	0.100187
1549	10	67769823	68623274	1630	104	DEP	2.46972e-05	5.79234e-05	0.352732
1549	10	67769823	68623274	1630	104	INS	0.000142663	0.000245178	0.000377071
1549	10	67769823	68623274	1630	104	OCD	0.000961675	0.0060446	0.272584
1549	10	67769823	68623274	1630	104	PTSD	0.000438937	0.00158503	0.000225376
1549	10	67769823	68623274	1630	104	SCZ	0.000676726	0.00943157	2.87701e-09
1549	10	67769823	68623274	1630	104	TS	0.000106001	0.00147735	0.441091
1550	10	68623275	69904170	1808	89	ADHD	0.000122086	0.000767374	0.298423
1550	10	68623275	69904170	1808	89	ALC	8.37095e-05	0.000147098	0.111299
1550	10	68623275	69904170	1808	89	ANO	0.000742086	0.00466438	0.000328109
1550	10	68623275	69904170	1808	89	ANX	0.000244073	0.000713207	5.9598e-05
1550	10	68623275	69904170	1808	89	INS	7.45914e-05	0.000128191	0.0221273
1550	10	68623275	69904170	1808	89	SCZ	0.000191743	0.00267234	0.0207915
1550	10	68623275	69904170	1808	89	TS	0.00128614	0.017925	0.0935596
1551	10	69904171	71050504	1991	124	ADHD	2.6395e-05	0.000165906	0.433401
1551	10	69904171	71050504	1991	124	ANO	0.000609831	0.00383309	0.00414062
1551	10	69904171	71050504	1991	124	ASD	0.000190361	0.00265307	0.283829
1551	10	69904171	71050504	1991	124	BIP	0.000192517	0.00268312	0.246811
1551	10	69904171	71050504	1991	124	DEP	2.68317e-05	6.29296e-05	0.357679
1551	10	69904171	71050504	1991	124	INS	7.19125e-05	0.000123587	0.0455081
1551	10	69904171	71050504	1991	124	SCZ	0.000539704	0.00752188	3.01478e-06
1552	10	71050505	71672997	1078	160	ALC	0.000197653	0.000347324	0.0196269
1552	10	71050505	71672997	1078	160	ANO	0.000240791	0.00151349	0.131894
1552	10	71050505	71672997	1078	160	ANX	0.000191622	0.000559941	0.00739807
1552	10	71050505	71672997	1078	160	ASD	0.000198807	0.00277078	0.299072
1552	10	71050505	71672997	1078	160	BIP	0.00132554	0.0184741	0.000222027
1552	10	71050505	71672997	1078	160	DEP	0.000553481	0.0012981	2.03655e-06
1552	10	71050505	71672997	1078	160	INS	0.000188286	0.000323585	0.000168582
1552	10	71050505	71672997	1078	160	OCD	0.00140337	0.00882087	0.123349
1552	10	71050505	71672997	1078	160	PTSD	9.10517e-05	0.000328794	0.249716
1552	10	71050505	71672997	1078	160	SCZ	0.00048462	0.00675418	8.10778e-05
1552	10	71050505	71672997	1078	160	TS	0.000986062	0.0137428	0.139888
1553	10	71672998	72659223	1511	205	ADHD	0.000591507	0.00371792	0.073531
1553	10	71672998	72659223	1511	205	ALC	0.000196755	0.000345747	0.0297008
1553	10	71672998	72659223	1511	205	ANO	0.00110653	0.00695508	0.000133185
1553	10	71672998	72659223	1511	205	ANX	5.90166e-05	0.000172453	0.20382
1553	10	71672998	72659223	1511	205	ASD	0.000409758	0.00571081	0.172045
1553	10	71672998	72659223	1511	205	BIP	0.000697349	0.00971899	0.0397064
1553	10	71672998	72659223	1511	205	DEP	0.000321908	0.000754984	0.00500682
1553	10	71672998	72659223	1511	205	INS	0.00022574	0.000387952	5.13742e-05
1553	10	71672998	72659223	1511	205	OCD	0.00740946	0.0465721	3.8779e-05
1553	10	71672998	72659223	1511	205	PTSD	0.000505562	0.00182562	0.00110775
1553	10	71672998	72659223	1511	205	SCZ	0.000480502	0.00669679	0.000345794
1553	10	71672998	72659223	1511	205	TS	0.00575242	0.0801717	7.3873e-05
1554	10	72659224	73514214	1193	193	ADHD	0.001252	0.00786941	0.00164446
1554	10	72659224	73514214	1193	193	ALC	0.000275363	0.00048388	0.00496442
1554	10	72659224	73514214	1193	193	ANO	0.000820597	0.00515786	0.00235696
1554	10	72659224	73514214	1193	193	ANX	0.000109852	0.000320999	0.0826261
1554	10	72659224	73514214	1193	193	ASD	0.00112553	0.0156866	0.0113404
1554	10	72659224	73514214	1193	193	DEP	0.000145418	0.000341056	0.101416
1554	10	72659224	73514214	1193	193	INS	0.000190801	0.000327907	0.000325831
1554	10	72659224	73514214	1193	193	OCD	0.0061268	0.03851	0.00122656
1554	10	72659224	73514214	1193	193	PTSD	0.000487181	0.00175925	0.00129267
1554	10	72659224	73514214	1193	193	SCZ	0.000627644	0.00874751	2.99069e-06
1554	10	72659224	73514214	1193	193	TS	0.004299	0.0599154	0.00174241
1555	10	73514215	75694023	1553	100	ALC	1.61784e-05	2.84294e-05	0.393882
1555	10	73514215	75694023	1553	100	ANO	0.000418555	0.00263082	0.0197413
1555	10	73514215	75694023	1553	100	ANX	8.38197e-06	2.4493e-05	0.433756
1555	10	73514215	75694023	1553	100	BIP	0.000148256	0.00206625	0.273371
1555	10	73514215	75694023	1553	100	DEP	0.000130178	0.000305313	0.066251
1555	10	73514215	75694023	1553	100	OCD	0.00378089	0.0237647	0.00662764
1555	10	73514215	75694023	1553	100	SCZ	0.000307767	0.00428936	0.00106585
1555	10	73514215	75694023	1553	100	TS	0.00162473	0.022644	0.0380714
1556	10	75694024	77144961	1211	74	ADHD	0	0	0.462081
1556	10	75694024	77144961	1211	74	ALC	0.000132794	0.000233352	0.0229817
1556	10	75694024	77144961	1211	74	ANO	0.000374811	0.00235587	0.021894
1556	10	75694024	77144961	1211	74	ANX	0.000116123	0.000339323	0.0139713
1556	10	75694024	77144961	1211	74	BIP	2.27988e-05	0.000317748	0.434441
1556	10	75694024	77144961	1211	74	DEP	6.18015e-05	0.000144946	0.189153
1556	10	75694024	77144961	1211	74	INS	1.79421e-06	3.08349e-06	0.445629
1556	10	75694024	77144961	1211	74	OCD	0.002523	0.0158583	0.0407686
1556	10	75694024	77144961	1211	74	PTSD	0.000345937	0.0012492	0.000653182
1556	10	75694024	77144961	1211	74	SCZ	0.000117242	0.001634	0.0702241
1556	10	75694024	77144961	1211	74	TS	0.000987946	0.0137691	0.125417
1557	10	77144962	78665481	1245	128	ALC	2.84623e-05	5.00152e-05	0.297745
1557	10	77144962	78665481	1245	128	ANO	0.000923482	0.00580454	0.000158715
1557	10	77144962	78665481	1245	128	ANX	0.000100044	0.00029234	0.065276
1557	10	77144962	78665481	1245	128	BIP	0.000214967	0.002996	0.215701
1557	10	77144962	78665481	1245	128	DEP	6.35973e-05	0.000149158	0.225621
1557	10	77144962	78665481	1245	128	INS	0.000283371	0.000486995	9.9984e-09
1557	10	77144962	78665481	1245	128	OCD	0.00338539	0.0212789	0.0361282
1557	10	77144962	78665481	1245	128	PTSD	0.000121986	0.000440499	0.161912
1557	10	77144962	78665481	1245	128	SCZ	0.000885895	0.0123468	3.08213e-12
1557	10	77144962	78665481	1245	128	TS	0.00186842	0.0260403	0.0677623
1558	10	78665482	79952996	1321	169	ADHD	0.000862748	0.0054228	0.0151741
1558	10	78665482	79952996	1321	169	ALC	0.000407119	0.000715408	2.95831e-05
1558	10	78665482	79952996	1321	169	ANO	0.000654021	0.00411085	0.00680057
1558	10	78665482	79952996	1321	169	ANX	6.27928e-05	0.000183488	0.21766
1558	10	78665482	79952996	1321	169	ASD	0.000954564	0.0133038	0.0165468
1558	10	78665482	79952996	1321	169	BIP	0.000694743	0.00968266	0.0280415
1558	10	78665482	79952996	1321	169	DEP	0.000518403	0.00121583	1.15302e-05
1558	10	78665482	79952996	1321	169	INS	0.000181802	0.000312441	0.000322181
1558	10	78665482	79952996	1321	169	OCD	0.00839804	0.0527858	9.09826e-05
1558	10	78665482	79952996	1321	169	PTSD	0.000304103	0.00109814	0.0131336
1558	10	78665482	79952996	1321	169	SCZ	0.00106004	0.0147738	5.01025e-13
1558	10	78665482	79952996	1321	169	TS	0.00858929	0.119709	1.53508e-08
1559	10	79952997	81190573	1541	229	ADHD	0.00189832	0.0119319	4.92646e-05
1559	10	79952997	81190573	1541	229	ALC	0.000395555	0.000695087	0.000424385
1559	10	79952997	81190573	1541	229	ANO	0.00171666	0.0107901	1.59334e-07
1559	10	79952997	81190573	1541	229	ANX	0.000455994	0.00133246	7.87961e-07
1559	10	79952997	81190573	1541	229	ASD	0.00120118	0.016741	0.0103665
1559	10	79952997	81190573	1541	229	BIP	0.00266051	0.0370797	1.45852e-08
1559	10	79952997	81190573	1541	229	DEP	0.000653691	0.00153313	1.6002e-06
1559	10	79952997	81190573	1541	229	INS	0.000231762	0.000398301	5.78429e-05
1559	10	79952997	81190573	1541	229	OCD	0.0116027	0.0729287	3.77016e-07
1559	10	79952997	81190573	1541	229	PTSD	0.000166601	0.000601608	0.133457
1559	10	79952997	81190573	1541	229	SCZ	0.00155451	0.0216652	9.39975e-19
1559	10	79952997	81190573	1541	229	TS	0.00306142	0.0426672	0.0200092
1560	10	81190574	81763230	617	30	ANO	0.000168232	0.00105742	0.073026
1560	10	81190574	81763230	617	30	ANX	2.58217e-05	7.54539e-05	0.188958
1560	10	81190574	81763230	617	30	PTSD	4.23729e-05	0.000153012	0.230652
1560	10	81190574	81763230	617	30	SCZ	9.2142e-05	0.00128419	0.0453874
1561	10	81763231	82378048	1147	93	ADHD	3.58397e-05	0.000225271	0.4063
1561	10	81763231	82378048	1147	93	ALC	1.2244e-05	2.15157e-05	0.372155
1561	10	81763231	82378048	1147	93	ANO	1.23027e-05	7.73287e-05	0.450759
1561	10	81763231	82378048	1147	93	ASD	7.51011e-05	0.00104669	0.379684
1561	10	81763231	82378048	1147	93	INS	5.97368e-05	0.000102662	0.0496474
1561	10	81763231	82378048	1147	93	OCD	0.000157663	0.000990988	0.348179
1561	10	81763231	82378048	1147	93	PTSD	0.000244488	0.000882865	0.0143066
1561	10	81763231	82378048	1147	93	SCZ	0.000227749	0.00317414	0.00871514
1561	10	81763231	82378048	1147	93	TS	0.0018205	0.0253724	0.0313321
1562	10	82378049	83596350	2104	132	ADHD	0.000863179	0.00542551	0.00842956
1562	10	82378049	83596350	2104	132	ALC	2.76743e-05	4.86306e-05	0.353057
1562	10	82378049	83596350	2104	132	ANO	0.000277691	0.00174542	0.10267
1562	10	82378049	83596350	2104	132	ANX	0.000141343	0.000413019	0.0193485
1562	10	82378049	83596350	2104	132	ASD	0.000919022	0.0128085	0.0114488
1562	10	82378049	83596350	2104	132	BIP	0.000489948	0.00682844	0.057423
1562	10	82378049	83596350	2104	132	INS	2.0249e-05	3.47995e-05	0.29909
1562	10	82378049	83596350	2104	132	OCD	0.00018956	0.00119148	0.398219
1562	10	82378049	83596350	2104	132	SCZ	0.000634217	0.00883911	4.30596e-07
1562	10	82378049	83596350	2104	132	TS	0.00349432	0.0487005	0.00523407
1563	10	83596351	84679429	1290	136	ADHD	0.00149873	0.00942028	3.34795e-05
1563	10	83596351	84679429	1290	136	ALC	0.000198781	0.000349307	0.0130961
1563	10	83596351	84679429	1290	136	ANO	0.000733007	0.00460731	0.00154285
1563	10	83596351	84679429	1290	136	ANX	0.00014154	0.000413596	0.0254867
1563	10	83596351	84679429	1290	136	ASD	0.000537675	0.00749361	0.0784703
1563	10	83596351	84679429	1290	136	BIP	5.21319e-05	0.000726565	0.39815
1563	10	83596351	84679429	1290	136	DEP	0.000256982	0.000602712	0.00759923
1563	10	83596351	84679429	1290	136	INS	0.000157074	0.000269945	0.00050799
1563	10	83596351	84679429	1290	136	OCD	7.31305e-05	0.000459661	0.138392
1563	10	83596351	84679429	1290	136	PTSD	0.000102286	0.000369361	0.174837
1563	10	83596351	84679429	1290	136	SCZ	0.000392621	0.00547199	0.000471255
1564	10	84679430	85463484	1798	76	ADHD	0.00105331	0.00662056	0.000213961
1564	10	84679430	85463484	1798	76	ALC	0.000179269	0.000315019	0.00379114
1564	10	84679430	85463484	1798	76	ANO	0.000758736	0.00476903	7.64448e-05
1564	10	84679430	85463484	1798	76	DEP	6.78461e-06	1.59122e-05	0.428579
1564	10	84679430	85463484	1798	76	OCD	0.00118182	0.00742833	0.173788
1564	10	84679430	85463484	1798	76	SCZ	0.000102118	0.00142323	0.101658
1564	10	84679430	85463484	1798	76	TS	0.000997464	0.0139017	0.119113
1565	10	85463485	86459980	1859	165	ADHD	0.000803741	0.00505191	0.0214134
1565	10	85463485	86459980	1859	165	ALC	0.000286614	0.000503652	0.00212063
1565	10	85463485	86459980	1859	165	ANO	0.000530825	0.00333649	0.0241083
1565	10	85463485	86459980	1859	165	ANX	9.0987e-05	0.000265874	0.0796344
1565	10	85463485	86459980	1859	165	ASD	3.65473e-06	5.09362e-05	0.465803
1565	10	85463485	86459980	1859	165	BIP	0.00048964	0.00682414	0.0849753
1565	10	85463485	86459980	1859	165	DEP	0.00022752	0.000533614	0.0226629
1565	10	85463485	86459980	1859	165	INS	0.000161711	0.000277913	0.000914091
1565	10	85463485	86459980	1859	165	OCD	0.010814	0.0679713	4.69548e-08
1565	10	85463485	86459980	1859	165	PTSD	0	0	0.440716
1565	10	85463485	86459980	1859	165	SCZ	0.000356273	0.0049654	0.00243767
1565	10	85463485	86459980	1859	165	TS	0.00593951	0.0827793	2.82185e-05
1566	10	86459981	87287935	1767	101	ALC	0.000112398	0.000197511	0.0583923
1566	10	86459981	87287935	1767	101	ANO	8.16731e-05	0.000513356	0.301149
1566	10	86459981	87287935	1767	101	ANX	7.06423e-05	0.000206425	0.125149
1566	10	86459981	87287935	1767	101	ASD	0.000464812	0.00647812	0.0803266
1566	10	86459981	87287935	1767	101	BIP	0.00037922	0.00528521	0.0820016
1566	10	86459981	87287935	1767	101	DEP	3.02345e-05	7.09104e-05	0.335418
1566	10	86459981	87287935	1767	101	OCD	0.00206793	0.0129979	0.0987957
1566	10	86459981	87287935	1767	101	PTSD	5.42289e-05	0.000195825	0.311133
1566	10	86459981	87287935	1767	101	SCZ	0.000767114	0.0106913	7.52524e-11
1566	10	86459981	87287935	1767	101	TS	0.000832238	0.0115989	0.167378
1567	10	87287936	88443652	1505	146	ADHD	0.000436298	0.00274235	0.103638
1567	10	87287936	88443652	1505	146	ALC	0.000428951	0.000753771	8.47437e-06
1567	10	87287936	88443652	1505	146	ANX	3.44142e-05	0.000100562	0.273648
1567	10	87287936	88443652	1505	146	ASD	0.000320081	0.00446099	0.188659
1567	10	87287936	88443652	1505	146	DEP	0.000189769	0.000445073	0.0333625
1567	10	87287936	88443652	1505	146	INS	8.2791e-05	0.000142283	0.0356806
1567	10	87287936	88443652	1505	146	OCD	0.00481883	0.0302887	0.00743115
1567	10	87287936	88443652	1505	146	PTSD	0.000129364	0.000467144	0.147799
1567	10	87287936	88443652	1505	146	SCZ	0.000772439	0.0107655	6.26602e-09
1567	10	87287936	88443652	1505	146	TS	0.00232469	0.0323993	0.0254569
1568	10	88443653	89971628	1325	183	ADHD	0.000844746	0.00530965	0.013013
1568	10	88443653	89971628	1325	183	ALC	1.02901e-05	1.80822e-05	0.421767
1568	10	88443653	89971628	1325	183	ANO	0.000683211	0.00429432	0.00815562
1568	10	88443653	89971628	1325	183	ANX	0.000271973	0.000794736	0.000413507
1568	10	88443653	89971628	1325	183	ASD	0.000780425	0.0108768	0.0425692
1568	10	88443653	89971628	1325	183	BIP	0.000655346	0.0091336	0.0382659
1568	10	88443653	89971628	1325	183	DEP	0.000290831	0.0006821	0.00577452
1568	10	88443653	89971628	1325	183	INS	0.000196971	0.00033851	0.000163724
1568	10	88443653	89971628	1325	183	OCD	0.00410351	0.0257926	0.00338287
1568	10	88443653	89971628	1325	183	PTSD	6.62173e-05	0.000239116	0.259856
1568	10	88443653	89971628	1325	183	SCZ	0.00038888	0.00541984	0.00134003
1568	10	88443653	89971628	1325	183	TS	0.00109872	0.0153129	0.147236
1569	10	89971629	91021321	1248	160	ADHD	0.00126512	0.0079519	0.00106598
1569	10	89971629	91021321	1248	160	ALC	0.000219535	0.000385776	0.0100553
1569	10	89971629	91021321	1248	160	ANO	0.000623899	0.00392151	0.00854257
1569	10	89971629	91021321	1248	160	ASD	0.000823723	0.0114803	0.0291607
1569	10	89971629	91021321	1248	160	BIP	0.000461229	0.00642818	0.0888916
1569	10	89971629	91021321	1248	160	DEP	0.000145201	0.000340547	0.0863049
1569	10	89971629	91021321	1248	160	INS	6.42714e-05	0.000110455	0.0786195
1569	10	89971629	91021321	1248	160	OCD	0.0067006	0.0421166	0.000123899
1569	10	89971629	91021321	1248	160	PTSD	8.06614e-05	0.000291275	0.277786
1569	10	89971629	91021321	1248	160	SCZ	0.000637655	0.00888703	1.6987e-06
1569	10	89971629	91021321	1248	160	TS	0.00128408	0.0178963	0.104298
1570	10	91021322	91960435	1175	95	ADHD	0	0	0.461082
1570	10	91021322	91960435	1175	95	ALC	0.00015749	0.000276748	0.01492
1570	10	91021322	91960435	1175	95	ASD	8.50753e-05	0.0011857	0.380549
1570	10	91021322	91960435	1175	95	DEP	5.96829e-05	0.000139977	0.215914
1570	10	91021322	91960435	1175	95	INS	0.000156977	0.000269777	7.18299e-05
1570	10	91021322	91960435	1175	95	OCD	0.000329558	0.00207143	0.293316
1570	10	91021322	91960435	1175	95	SCZ	0.000689954	0.00961593	3.71572e-09
1570	10	91021322	91960435	1175	95	TS	0.00284866	0.0397019	0.00410121
1571	10	91960436	92911506	1439	103	ADHD	0.000368307	0.00231499	0.108349
1571	10	91960436	92911506	1439	103	ANO	0.000415252	0.00261007	0.0225126
1571	10	91960436	92911506	1439	103	ANX	3.51565e-05	0.000102731	0.250297
1571	10	91960436	92911506	1439	103	DEP	4.96708e-05	0.000116495	0.262366
1571	10	91960436	92911506	1439	103	INS	7.55032e-05	0.000129758	0.0283292
1571	10	91960436	92911506	1439	103	OCD	0.00124685	0.0078371	0.207776
1571	10	91960436	92911506	1439	103	SCZ	0.0003285	0.00457833	0.000990336
1571	10	91960436	92911506	1439	103	TS	9.425e-05	0.00131357	0.402357
1572	10	92911507	94503299	1591	97	ALC	0.000170226	0.000299129	0.0110453
1572	10	92911507	94503299	1591	97	ANO	0.00043856	0.00275657	0.0155317
1572	10	92911507	94503299	1591	97	ANX	0.000144404	0.000421966	0.00833879
1572	10	92911507	94503299	1591	97	ASD	9.349e-05	0.00130298	0.373448
1572	10	92911507	94503299	1591	97	BIP	1.41155e-05	0.000196728	0.44856
1572	10	92911507	94503299	1591	97	DEP	0.000272953	0.000640169	0.00130771
1572	10	92911507	94503299	1591	97	INS	1.81961e-05	3.12714e-05	0.285776
1572	10	92911507	94503299	1591	97	PTSD	2.98721e-05	0.00010787	0.37686
1572	10	92911507	94503299	1591	97	SCZ	0.000354837	0.00494539	0.000284377
1573	10	94503300	95528160	1696	162	ADHD	0.000719155	0.00452024	0.0306369
1573	10	94503300	95528160	1696	162	ANO	0.000576906	0.00362614	0.0117932
1573	10	94503300	95528160	1696	162	ANX	3.64117e-05	0.000106399	0.287097
1573	10	94503300	95528160	1696	162	ASD	0.000164469	0.00229222	0.31821
1573	10	94503300	95528160	1696	162	BIP	0.000233939	0.00326042	0.218876
1573	10	94503300	95528160	1696	162	DEP	2.60418e-05	6.1077e-05	0.37953
1573	10	94503300	95528160	1696	162	INS	5.8731e-05	0.000100934	0.0996574
1573	10	94503300	95528160	1696	162	OCD	0.000652178	0.00409926	0.272174
1573	10	94503300	95528160	1696	162	PTSD	0	0	0.430175
1573	10	94503300	95528160	1696	162	SCZ	0.000468161	0.00652479	0.000298371
1574	10	95528161	97040172	1506	108	ADHD	0.00052505	0.0033002	0.0435158
1574	10	95528161	97040172	1506	108	ALC	7.44929e-05	0.000130902	0.151512
1574	10	95528161	97040172	1506	108	ANO	0.000267665	0.00168241	0.072379
1574	10	95528161	97040172	1506	108	ANX	0.000108405	0.000316771	0.0404328
1574	10	95528161	97040172	1506	108	ASD	0.000763021	0.0106343	0.0207739
1574	10	95528161	97040172	1506	108	BIP	0.000716006	0.00997901	0.00907231
1574	10	95528161	97040172	1506	108	DEP	0.000139439	0.000327033	0.0524133
1574	10	95528161	97040172	1506	108	INS	1.00086e-05	1.72005e-05	0.376405
1574	10	95528161	97040172	1506	108	OCD	0.00282483	0.0177555	0.0359146
1574	10	95528161	97040172	1506	108	PTSD	0.000144788	0.00052284	0.0970691
1574	10	95528161	97040172	1506	108	SCZ	0.000137208	0.00191228	0.0743593
1574	10	95528161	97040172	1506	108	TS	0.00105726	0.014735	0.126479
1575	10	97040173	98005994	1500	121	ADHD	0.00128859	0.0080994	0.000277613
1575	10	97040173	98005994	1500	121	ALC	0.000173317	0.000304561	0.0198674
1575	10	97040173	98005994	1500	121	ANO	5.93631e-06	3.73126e-05	0.413739
1575	10	97040173	98005994	1500	121	ANX	4.24755e-06	1.24118e-05	0.450956
1575	10	97040173	98005994	1500	121	ASD	0.000548804	0.00764871	0.0698192
1575	10	97040173	98005994	1500	121	BIP	0.000743703	0.010365	0.0103303
1575	10	97040173	98005994	1500	121	OCD	0.0030948	0.0194523	0.0124233
1575	10	97040173	98005994	1500	121	SCZ	0.00038673	0.00538987	0.000483204
1575	10	97040173	98005994	1500	121	TS	0.00112963	0.0157438	0.120626
1576	10	98005995	99367800	1488	166	ADHD	0.000324186	0.00203767	0.180711
1576	10	98005995	99367800	1488	166	ALC	0.000400945	0.000704558	5.36327e-05
1576	10	98005995	99367800	1488	166	ANO	0.000672571	0.00422744	0.00524745
1576	10	98005995	99367800	1488	166	ANX	5.69049e-05	0.000166282	0.209744
1576	10	98005995	99367800	1488	166	BIP	0.00138685	0.0193285	0.000208561
1576	10	98005995	99367800	1488	166	DEP	0.000367501	0.000861916	0.000791805
1576	10	98005995	99367800	1488	166	INS	6.11026e-05	0.00010501	0.102397
1576	10	98005995	99367800	1488	166	OCD	0.00362278	0.022771	0.0166575
1576	10	98005995	99367800	1488	166	PTSD	0.000116285	0.000419913	0.170125
1576	10	98005995	99367800	1488	166	SCZ	0.000742053	0.010342	4.58584e-08
1576	10	98005995	99367800	1488	166	TS	0.00302618	0.042176	0.0152782
1577	10	99367801	100337830	990	123	ADHD	0.000440645	0.00276967	0.0722907
1577	10	99367801	100337830	990	123	ALC	0.000237382	0.000417138	0.00306772
1577	10	99367801	100337830	990	123	ANO	0.000819527	0.00515113	0.0003954
1577	10	99367801	100337830	990	123	ANX	1.88558e-05	5.50988e-05	0.368958
1577	10	99367801	100337830	990	123	ASD	0.000484667	0.00675483	0.0873397
1577	10	99367801	100337830	990	123	BIP	0.000756206	0.0105393	0.00782263
1577	10	99367801	100337830	990	123	DEP	0.000171421	0.00040204	0.0363582
1577	10	99367801	100337830	990	123	INS	5.48557e-05	9.42739e-05	0.0936601
1577	10	99367801	100337830	990	123	OCD	0.00105316	0.00661966	0.159953
1577	10	99367801	100337830	990	123	PTSD	0.000207397	0.000748927	0.0346817
1577	10	99367801	100337830	990	123	SCZ	0.000392682	0.00547284	0.000213084
1577	10	99367801	100337830	990	123	TS	0.000848439	0.0118247	0.137418
1578	10	100337831	101271451	912	71	ALC	3.09192e-05	5.43327e-05	0.280754
1578	10	100337831	101271451	912	71	ANO	0.000277789	0.00174604	0.0661736
1578	10	100337831	101271451	912	71	ANX	3.48266e-05	0.000101767	0.222874
1578	10	100337831	101271451	912	71	ASD	0.000732798	0.010213	0.00914497
1578	10	100337831	101271451	912	71	BIP	2.79714e-06	3.89839e-05	0.438898
1578	10	100337831	101271451	912	71	OCD	1.62038e-05	0.000101849	0.389206
1578	10	100337831	101271451	912	71	PTSD	2.12338e-05	7.66768e-05	0.359814
1578	10	100337831	101271451	912	71	SCZ	0.000286699	0.00399575	0.000634894
1579	10	101271452	102509298	1557	133	ADHD	0.000884828	0.00556158	0.00706084
1579	10	101271452	102509298	1557	133	ALC	0.000102182	0.00017956	0.102121
1579	10	101271452	102509298	1557	133	ANO	0.000595769	0.0037447	0.00540953
1579	10	101271452	102509298	1557	133	ANX	0.000134053	0.000391717	0.025014
1579	10	101271452	102509298	1557	133	ASD	0.000171548	0.00239088	0.292044
1579	10	101271452	102509298	1557	133	BIP	0.000504806	0.00703551	0.0577874
1579	10	101271452	102509298	1557	133	DEP	0.000148137	0.000347433	0.0629511
1579	10	101271452	102509298	1557	133	INS	6.04786e-05	0.000103937	0.0830312
1579	10	101271452	102509298	1557	133	PTSD	9.95282e-05	0.000359404	0.140957
1579	10	101271452	102509298	1557	133	SCZ	0.000407833	0.00568399	0.000212551
1579	10	101271452	102509298	1557	133	TS	0.00235757	0.0328576	0.0263903
1580	10	102509299	104206837	1584	175	ADHD	0.000423189	0.00265995	0.110777
1580	10	102509299	104206837	1584	175	ALC	0.00054658	0.000960474	2.03676e-07
1580	10	102509299	104206837	1584	175	ANO	0.00024247	0.00152404	0.153311
1580	10	102509299	104206837	1584	175	ANX	5.01794e-05	0.00014663	0.2424
1580	10	102509299	104206837	1584	175	ASD	0.000390852	0.00544733	0.184926
1580	10	102509299	104206837	1584	175	BIP	0.000379494	0.00528903	0.141465
1580	10	102509299	104206837	1584	175	DEP	0.000428861	0.00100583	0.000176896
1580	10	102509299	104206837	1584	175	INS	0.000105941	0.000182068	0.0168287
1580	10	102509299	104206837	1584	175	OCD	0.00425547	0.0267477	0.0088799
1580	10	102509299	104206837	1584	175	PTSD	0.000196594	0.000709915	0.062936
1580	10	102509299	104206837	1584	175	SCZ	0.00117012	0.016308	5.83386e-14
1580	10	102509299	104206837	1584	175	TS	0.00192576	0.0268394	0.0622403
1581	10	104206838	106142283	2165	166	ADHD	0.00221814	0.0139421	3.5339e-07
1581	10	104206838	106142283	2165	166	ALC	0.000119785	0.000210492	0.115347
1581	10	104206838	106142283	2165	166	ANO	0.00149803	0.00941587	2.16827e-07
1581	10	104206838	106142283	2165	166	ANX	0.000163948	0.000479074	0.0165056
1581	10	104206838	106142283	2165	166	ASD	0.00111496	0.0155392	0.00730104
1581	10	104206838	106142283	2165	166	BIP	0.00128856	0.0179588	0.000439841
1581	10	104206838	106142283	2165	166	DEP	0.000438543	0.00102853	0.000138426
1581	10	104206838	106142283	2165	166	INS	0.000169718	0.000291674	0.000450762
1581	10	104206838	106142283	2165	166	OCD	0.00168839	0.0106124	0.107353
1581	10	104206838	106142283	2165	166	PTSD	0.000225783	0.000815319	0.0546007
1581	10	104206838	106142283	2165	166	SCZ	0.00184813	0.0257574	1.86919e-26
1581	10	104206838	106142283	2165	166	TS	0.0025061	0.0349276	0.029335
1582	10	106142284	107877787	2382	159	ADHD	0.002426	0.0152486	1.633e-08
1582	10	106142284	107877787	2382	159	ALC	0.000312353	0.00054888	0.000689368
1582	10	106142284	107877787	2382	159	ANO	0.000835209	0.0052497	0.000760696
1582	10	106142284	107877787	2382	159	ANX	0.000252543	0.00073796	0.000892635
1582	10	106142284	107877787	2382	159	ASD	0.000686228	0.009564	0.0577392
1582	10	106142284	107877787	2382	159	BIP	0.000375704	0.0052362	0.130479
1582	10	106142284	107877787	2382	159	DEP	0.000231035	0.000541857	0.0158725
1582	10	106142284	107877787	2382	159	INS	6.65014e-05	0.000114288	0.0744579
1582	10	106142284	107877787	2382	159	OCD	0.00733402	0.046098	0.000179366
1582	10	106142284	107877787	2382	159	PTSD	0.000122009	0.000440585	0.175793
1582	10	106142284	107877787	2382	159	SCZ	0.00104207	0.0145234	6.85988e-12
1582	10	106142284	107877787	2382	159	TS	0.00122876	0.0171253	0.10786
1583	10	107877788	108725997	1125	101	ADHD	0.000194246	0.00122093	0.240158
1583	10	107877788	108725997	1125	101	ALC	6.64326e-05	0.000116738	0.140712
1583	10	107877788	108725997	1125	101	ANO	0.00022805	0.00143341	0.108206
1583	10	107877788	108725997	1125	101	ASD	0.000621474	0.00866152	0.0371665
1583	10	107877788	108725997	1125	101	BIP	0.000304619	0.00424549	0.126917
1583	10	107877788	108725997	1125	101	INS	0.00012553	0.000215732	0.00103426
1583	10	107877788	108725997	1125	101	PTSD	1.35879e-05	4.90668e-05	0.365295
1583	10	107877788	108725997	1125	101	SCZ	0.000478512	0.00666905	7.76808e-06
1584	10	108725998	109579149	1224	108	ALC	0.000307328	0.000540051	0.000125879
1584	10	108725998	109579149	1224	108	ANO	0.000410727	0.00258162	0.0230699
1584	10	108725998	109579149	1224	108	ASD	0.000259218	0.00361273	0.212164
1584	10	108725998	109579149	1224	108	INS	8.11174e-05	0.000139407	0.0244854
1584	10	108725998	109579149	1224	108	OCD	0.00445577	0.0280067	0.00655456
1584	10	108725998	109579149	1224	108	SCZ	0.000301499	0.00420201	0.00273494
1584	10	108725998	109579149	1224	108	TS	0.00178443	0.0248697	0.0499876
1585	10	109579150	110358382	1308	92	ADHD	0.000356247	0.00223919	0.0866384
1585	10	109579150	110358382	1308	92	ALC	0.000141551	0.000248739	0.019233
1585	10	109579150	110358382	1308	92	ANO	0.000722191	0.00453933	0.00061289
1585	10	109579150	110358382	1308	92	ANX	1.67976e-05	4.90844e-05	0.351577
1585	10	109579150	110358382	1308	92	BIP	0.000627618	0.00874714	0.0116482
1585	10	109579150	110358382	1308	92	DEP	6.00293e-05	0.000140789	0.214541
1585	10	109579150	110358382	1308	92	INS	4.22261e-05	7.2569e-05	0.110321
1585	10	109579150	110358382	1308	92	TS	0.000475202	0.00662292	0.275641
1586	10	110358383	112164981	2223	139	ADHD	0.000969445	0.00609344	0.0036695
1586	10	110358383	112164981	2223	139	ALC	0.000235804	0.000414366	0.00378181
1586	10	110358383	112164981	2223	139	ANO	0.000451409	0.00283733	0.0275635
1586	10	110358383	112164981	2223	139	ANX	0.000204657	0.000598029	0.00273348
1586	10	110358383	112164981	2223	139	ASD	0.000119053	0.00165925	0.333563
1586	10	110358383	112164981	2223	139	BIP	0.000155376	0.00216549	0.270244
1586	10	110358383	112164981	2223	139	DEP	0.000194723	0.000456692	0.027042
1586	10	110358383	112164981	2223	139	PTSD	5.45199e-05	0.000196875	0.306563
1586	10	110358383	112164981	2223	139	SCZ	0.000105455	0.00146973	0.162066
1586	10	110358383	112164981	2223	139	TS	0.0013921	0.0194018	0.121931
1587	10	112164982	113117615	1241	167	ADHD	0.0001875	0.00117853	0.273775
1587	10	112164982	113117615	1241	167	ALC	5.92781e-05	0.000104166	0.218276
1587	10	112164982	113117615	1241	167	ANO	0.000840573	0.00528342	0.00130201
1587	10	112164982	113117615	1241	167	ANX	9.01073e-05	0.000263304	0.0948692
1587	10	112164982	113117615	1241	167	ASD	0.0011377	0.0158562	0.00599082
1587	10	112164982	113117615	1241	167	BIP	0.000861789	0.0120108	0.00992061
1587	10	112164982	113117615	1241	167	DEP	8.20296e-06	1.92388e-05	0.454417
1587	10	112164982	113117615	1241	167	OCD	0.00150163	0.00943851	0.103831
1587	10	112164982	113117615	1241	167	PTSD	0.000829741	0.00299626	1.19785e-07
1587	10	112164982	113117615	1241	167	SCZ	0.000922749	0.0128604	1.12535e-10
1587	10	112164982	113117615	1241	167	TS	0.00158975	0.0221564	0.0791913
1588	10	113117616	114255954	1467	106	ADHD	4.81989e-05	0.000302954	0.379076
1588	10	113117616	114255954	1467	106	ALC	0.000259515	0.000456031	0.00078443
1588	10	113117616	114255954	1467	106	ANO	0.000595707	0.00374431	0.00364766
1588	10	113117616	114255954	1467	106	ASD	0.000296254	0.0041289	0.171363
1588	10	113117616	114255954	1467	106	BIP	0.000361648	0.00504031	0.0959446
1588	10	113117616	114255954	1467	106	DEP	0.000123985	0.000290788	0.0818542
1588	10	113117616	114255954	1467	106	INS	5.59064e-06	9.60796e-06	0.416183
1588	10	113117616	114255954	1467	106	OCD	0.00392224	0.0246532	0.00681089
1588	10	113117616	114255954	1467	106	SCZ	0.000410594	0.00572246	5.3513e-05
1589	10	114255955	115588903	1232	174	ADHD	0.00170864	0.0107397	4.683e-05
1589	10	114255955	115588903	1232	174	ALC	7.81202e-05	0.000137276	0.189484
1589	10	114255955	115588903	1232	174	ANO	0.00122487	0.00769893	1.15338e-05
1589	10	114255955	115588903	1232	174	ANX	0.00039419	0.00115187	2.31926e-06
1589	10	114255955	115588903	1232	174	ASD	0.000812255	0.0113204	0.0332983
1589	10	114255955	115588903	1232	174	BIP	0.00180383	0.0251401	5.58817e-06
1589	10	114255955	115588903	1232	174	DEP	0.000422441	0.000990769	0.000235454
1589	10	114255955	115588903	1232	174	OCD	0.0116235	0.0730596	2.91849e-08
1589	10	114255955	115588903	1232	174	PTSD	0.00010313	0.00037241	0.221239
1589	10	114255955	115588903	1232	174	SCZ	0.000672528	0.00937305	7.43777e-07
1589	10	114255955	115588903	1232	174	TS	0.00159427	0.0222194	0.07784
1590	10	115588904	116845213	1318	136	ADHD	0.000758525	0.0047677	0.0164622
1590	10	115588904	116845213	1318	136	ALC	0.000172464	0.000303062	0.021727
1590	10	115588904	116845213	1318	136	ANO	0.00111757	0.00702448	9.19836e-06
1590	10	115588904	116845213	1318	136	ANX	7.66409e-05	0.000223953	0.119738
1590	10	115588904	116845213	1318	136	ASD	0.000285247	0.00397551	0.203388
1590	10	115588904	116845213	1318	136	BIP	0.000813469	0.0113374	0.00804354
1590	10	115588904	116845213	1318	136	DEP	0.000101748	0.000238633	0.143178
1590	10	115588904	116845213	1318	136	INS	2.24545e-05	3.85899e-05	0.278352
1590	10	115588904	116845213	1318	136	OCD	0.000584861	0.00367614	0.261961
1590	10	115588904	116845213	1318	136	SCZ	0.000401574	0.00559676	0.000511037
1590	10	115588904	116845213	1318	136	TS	0.00529808	0.0738396	4.03491e-05
1591	10	116845214	118416049	1580	105	ADHD	0.000908048	0.00570753	0.00275551
1591	10	116845214	118416049	1580	105	ALC	0.000115601	0.00020314	0.0566213
1591	10	116845214	118416049	1580	105	ANO	0.000565012	0.00355138	0.00622526
1591	10	116845214	118416049	1580	105	BIP	0.000186456	0.00259864	0.236715
1591	10	116845214	118416049	1580	105	DEP	3.4538e-05	8.10035e-05	0.322253
1591	10	116845214	118416049	1580	105	INS	0.000101956	0.00017522	0.00696725
1591	10	116845214	118416049	1580	105	OCD	0.000217525	0.00136725	0.361884
1591	10	116845214	118416049	1580	105	SCZ	3.42096e-05	0.000476781	0.340784
1592	10	118416050	119528730	879	112	ADHD	0.000933096	0.00586497	0.00282047
1592	10	118416050	119528730	879	112	ALC	0.000119241	0.000209536	0.0584715
1592	10	118416050	119528730	879	112	ANO	0.000615133	0.00386642	0.00529483
1592	10	118416050	119528730	879	112	ANX	0.000186018	0.000543564	0.00292271
1592	10	118416050	119528730	879	112	BIP	0.000552201	0.00769606	0.0319893
1592	10	118416050	119528730	879	112	DEP	0.000203571	0.000477444	0.0148392
1592	10	118416050	119528730	879	112	INS	5.26375e-05	9.04617e-05	0.0862195
1592	10	118416050	119528730	879	112	OCD	0.00431534	0.027124	0.00694718
1592	10	118416050	119528730	879	112	PTSD	3.39165e-05	0.000122475	0.360488
1592	10	118416050	119528730	879	112	SCZ	0.000245974	0.00342815	0.00782407
1592	10	118416050	119528730	879	112	TS	7.01511e-05	0.0009777	0.438633
1593	10	119528731	120592839	1127	131	ADHD	0.000398307	0.00250356	0.124531
1593	10	119528731	120592839	1127	131	ALC	0.000283367	0.000497945	0.000991189
1593	10	119528731	120592839	1127	131	ANO	9.85366e-05	0.000619351	0.313811
1593	10	119528731	120592839	1127	131	ANX	0.000262649	0.000767489	0.000143433
1593	10	119528731	120592839	1127	131	ASD	0.000133187	0.00185623	0.339572
1593	10	119528731	120592839	1127	131	BIP	4.35532e-05	0.000607003	0.419098
1593	10	119528731	120592839	1127	131	DEP	8.57146e-05	0.00020103	0.175221
1593	10	119528731	120592839	1127	131	INS	9.76832e-05	0.000167876	0.0138246
1593	10	119528731	120592839	1127	131	OCD	0.000359472	0.00225946	0.291107
1593	10	119528731	120592839	1127	131	PTSD	0.000224414	0.000810374	0.0386435
1593	10	119528731	120592839	1127	131	SCZ	0.000196334	0.00273632	0.0338158
1593	10	119528731	120592839	1127	131	TS	0.00375425	0.0523232	0.0013146
1594	10	120592840	121874445	1686	170	ADHD	0.00135903	0.00854216	0.000482951
1594	10	120592840	121874445	1686	170	ALC	0.000324359	0.000569977	0.00071756
1594	10	120592840	121874445	1686	170	ANO	0.000591064	0.00371513	0.0084586
1594	10	120592840	121874445	1686	170	ANX	0.000222802	0.000651053	0.00221255
1594	10	120592840	121874445	1686	170	ASD	0	0	0.457494
1594	10	120592840	121874445	1686	170	DEP	0.000240043	0.000562983	0.0172168
1594	10	120592840	121874445	1686	170	INS	9.34064e-05	0.000160526	0.0320744
1594	10	120592840	121874445	1686	170	OCD	0.00427759	0.0268868	0.00540726
1594	10	120592840	121874445	1686	170	PTSD	0.000261901	0.000945746	0.0450162
1594	10	120592840	121874445	1686	170	SCZ	0.000532899	0.00742705	1.93767e-05
1594	10	120592840	121874445	1686	170	TS	0.00291521	0.0406294	0.0163201
1595	10	121874446	122803506	1524	157	ADHD	0.00111938	0.00703589	0.0027824
1595	10	121874446	122803506	1524	157	ALC	0.00022547	0.000396206	0.00728122
1595	10	121874446	122803506	1524	157	ANO	0.000706256	0.00443917	0.00245363
1595	10	121874446	122803506	1524	157	ANX	0.000212205	0.000620086	0.00343992
1595	10	121874446	122803506	1524	157	BIP	0.000736355	0.0102626	0.0196248
1595	10	121874446	122803506	1524	157	DEP	0.000202324	0.00047452	0.0293185
1595	10	121874446	122803506	1524	157	INS	0.000173544	0.000298249	0.000313473
1595	10	121874446	122803506	1524	157	OCD	0	0	0.393292
1595	10	121874446	122803506	1524	157	SCZ	0.000346159	0.00482443	0.00313233
1595	10	121874446	122803506	1524	157	TS	0.00207311	0.0288931	0.0431829
1596	10	122803507	123856184	1334	173	ADHD	0.000511744	0.00321657	0.09131
1596	10	122803507	123856184	1334	173	ALC	0.0001276	0.000224224	0.107935
1596	10	122803507	123856184	1334	173	ANO	0.00175698	0.0110435	9.72331e-09
1596	10	122803507	123856184	1334	173	ANX	0.00028774	0.000840808	0.000234324
1596	10	122803507	123856184	1334	173	DEP	0.000360201	0.000844795	0.00137755
1596	10	122803507	123856184	1334	173	OCD	0	0	0.43636
1596	10	122803507	123856184	1334	173	PTSD	0.000334082	0.0012064	0.0148551
1596	10	122803507	123856184	1334	173	SCZ	0.000440622	0.00614097	0.000397072
1596	10	122803507	123856184	1334	173	TS	0.00381521	0.0531727	0.0031862
1597	10	123856185	124894142	1599	171	ADHD	0.000877618	0.00551627	0.00877494
1597	10	123856185	124894142	1599	171	ALC	4.70498e-05	8.26781e-05	0.285965
1597	10	123856185	124894142	1599	171	ANO	0.000550328	0.00345908	0.0139844
1597	10	123856185	124894142	1599	171	ANX	0.00011438	0.00033423	0.0751622
1597	10	123856185	124894142	1599	171	ASD	0.00104689	0.0145905	0.0121467
1597	10	123856185	124894142	1599	171	BIP	0.000508599	0.00708837	0.0780374
1597	10	123856185	124894142	1599	171	DEP	0.000463465	0.00108698	6.77053e-05
1597	10	123856185	124894142	1599	171	INS	0.000124103	0.00021328	0.00788945
1597	10	123856185	124894142	1599	171	OCD	0.00125345	0.00787855	0.202308
1597	10	123856185	124894142	1599	171	PTSD	1.96751e-05	7.10481e-05	0.420626
1597	10	123856185	124894142	1599	171	SCZ	0.000779478	0.0108636	3.75602e-08
1597	10	123856185	124894142	1599	171	TS	6.75837e-05	0.000941917	0.345772
1598	10	124894143	125798319	1388	162	ADHD	0.000711944	0.00447492	0.0268675
1598	10	124894143	125798319	1388	162	ALC	0.000469737	0.000825443	2.69e-06
1598	10	124894143	125798319	1388	162	ANO	0.000590864	0.00371387	0.0134293
1598	10	124894143	125798319	1388	162	ANX	0.000192352	0.000562073	0.00638949
1598	10	124894143	125798319	1388	162	ASD	0.000702222	0.0097869	0.0516662
1598	10	124894143	125798319	1388	162	BIP	0.00033323	0.00464425	0.158381
1598	10	124894143	125798319	1388	162	DEP	0.000286537	0.000672029	0.00463369
1598	10	124894143	125798319	1388	162	INS	7.31639e-05	0.000125738	0.0609366
1598	10	124894143	125798319	1388	162	OCD	0.00713203	0.0448283	0.000284474
1598	10	124894143	125798319	1388	162	PTSD	0.000316151	0.00114165	0.0104358
1598	10	124894143	125798319	1388	162	SCZ	0.000487991	0.00680115	8.09882e-05
1599	10	125798320	126875816	1198	153	ADHD	0.00145838	0.00916666	0.000181747
1599	10	125798320	126875816	1198	153	ALC	0.000177815	0.000312464	0.0260861
1599	10	125798320	126875816	1198	153	ANO	0.00120436	0.00756997	1.21267e-05
1599	10	125798320	126875816	1198	153	ANX	0.000161778	0.000472734	0.015245
1599	10	125798320	126875816	1198	153	ASD	0.00151527	0.0211184	0.000487758
1599	10	125798320	126875816	1198	153	BIP	0.000271726	0.00378706	0.200337
1599	10	125798320	126875816	1198	153	DEP	1.83818e-05	4.31117e-05	0.407805
1599	10	125798320	126875816	1198	153	INS	5.55701e-05	9.55017e-05	0.112652
1599	10	125798320	126875816	1198	153	OCD	0.00554289	0.0348398	0.0011402
1599	10	125798320	126875816	1198	153	PTSD	0.000115129	0.000415739	0.199433
1599	10	125798320	126875816	1198	153	SCZ	0.000258445	0.00360197	0.0178118
1599	10	125798320	126875816	1198	153	TS	0.000695858	0.00969821	0.228017
1600	10	126875817	127997708	1477	145	ADHD	0.000639846	0.00402175	0.0342972
1600	10	126875817	127997708	1477	145	ALC	0.000135393	0.000237919	0.053536
1600	10	126875817	127997708	1477	145	ANO	0.00140711	0.00884438	2.31005e-07
1600	10	126875817	127997708	1477	145	ANX	0.000210675	0.000615614	0.0024512
1600	10	126875817	127997708	1477	145	ASD	0.000197371	0.00275077	0.289159
1600	10	126875817	127997708	1477	145	BIP	0.000797396	0.0111133	0.0122993
1600	10	126875817	127997708	1477	145	DEP	6.00169e-05	0.00014076	0.255534
1600	10	126875817	127997708	1477	145	INS	0.000103925	0.000178603	0.0126715
1600	10	126875817	127997708	1477	145	OCD	0.00740326	0.0465331	0.000240529
1600	10	126875817	127997708	1477	145	PTSD	6.74048e-05	0.000243404	0.261225
1600	10	126875817	127997708	1477	145	SCZ	0.000907805	0.0126521	8.97633e-12
1600	10	126875817	127997708	1477	145	TS	0.00310359	0.0432549	0.00964489
1601	10	127997709	129134738	1087	153	ADHD	0.000659626	0.00414607	0.0334887
1601	10	127997709	129134738	1087	153	ALC	0.000132005	0.000231965	0.0636821
1601	10	127997709	129134738	1087	153	ANO	0.000710207	0.004464	0.00239048
1601	10	127997709	129134738	1087	153	ANX	0.000168346	0.000491924	0.00975808
1601	10	127997709	129134738	1087	153	BIP	0.000108848	0.00151702	0.345674
1601	10	127997709	129134738	1087	153	INS	5.3372e-05	9.17241e-05	0.113274
1601	10	127997709	129134738	1087	153	OCD	0.00243632	0.0153135	0.103526
1601	10	127997709	129134738	1087	153	PTSD	0.000465796	0.00168202	0.0007496
1601	10	127997709	129134738	1087	153	SCZ	0.000879756	0.0122612	2.6258e-10
1601	10	127997709	129134738	1087	153	TS	0.00185627	0.0258709	0.0851513
1602	10	129134739	129831969	1328	168	ADHD	0.00107768	0.00677375	0.00340541
1602	10	129134739	129831969	1328	168	ALC	0.000187336	0.000329195	0.023001
1602	10	129134739	129831969	1328	168	ANO	0.00128773	0.00809403	4.68718e-06
1602	10	129134739	129831969	1328	168	ANX	0.000147754	0.000431754	0.0311677
1602	10	129134739	129831969	1328	168	ASD	0.00118262	0.0164823	0.00630682
1602	10	129134739	129831969	1328	168	BIP	0.00159623	0.0222467	2.96827e-05
1602	10	129134739	129831969	1328	168	DEP	0.000422867	0.000991769	0.000168917
1602	10	129134739	129831969	1328	168	INS	0.000193594	0.000332706	0.000144406
1602	10	129134739	129831969	1328	168	OCD	0.00384775	0.024185	0.0178513
1602	10	129134739	129831969	1328	168	PTSD	0.000158363	0.000571859	0.117419
1602	10	129134739	129831969	1328	168	SCZ	0.000637635	0.00888675	2.30359e-06
1602	10	129134739	129831969	1328	168	TS	0.00763008	0.106341	2.32088e-07
1603	10	129831970	130694008	1190	183	ADHD	0.00147678	0.0092823	0.000271589
1603	10	129831970	130694008	1190	183	ALC	8.12356e-05	0.000142751	0.177624
1603	10	129831970	130694008	1190	183	ANO	0.000902038	0.00566976	0.000976635
1603	10	129831970	130694008	1190	183	ANX	0.000172918	0.000505287	0.0154605
1603	10	129831970	130694008	1190	183	ASD	0.000443771	0.00618486	0.143882
1603	10	129831970	130694008	1190	183	BIP	0.000652435	0.00909302	0.0376085
1603	10	129831970	130694008	1190	183	DEP	0.000160082	0.000375446	0.0712936
1603	10	129831970	130694008	1190	183	OCD	5.33048e-06	3.35047e-05	0.32793
1603	10	129831970	130694008	1190	183	SCZ	0.000503957	0.00702368	0.000267665
1603	10	129831970	130694008	1190	183	TS	0.00176933	0.0246593	0.090041
1604	10	130694009	131694738	1329	129	ADHD	0.00041262	0.00259352	0.10553
1604	10	130694009	131694738	1329	129	ANO	0.00118666	0.00745873	1.9682e-06
1604	10	130694009	131694738	1329	129	ANX	0.000118444	0.000346106	0.0430741
1604	10	130694009	131694738	1329	129	ASD	0.000292813	0.00408095	0.205379
1604	10	130694009	131694738	1329	129	DEP	0.000126138	0.000295837	0.091342
1604	10	130694009	131694738	1329	129	INS	0.000115441	0.000198395	0.00501491
1604	10	130694009	131694738	1329	129	OCD	0.000980003	0.00615981	0.242361
1604	10	130694009	131694738	1329	129	SCZ	0.000294087	0.00409871	0.00441334
1604	10	130694009	131694738	1329	129	TS	0.00383067	0.0533882	0.00087012
1605	10	131694739	132576793	1894	153	ADHD	0.00176903	0.0111192	8.79077e-06
1605	10	131694739	132576793	1894	153	ALC	0.000429982	0.000755584	5.14493e-06
1605	10	131694739	132576793	1894	153	ANO	0.00106642	0.00670298	5.73145e-05
1605	10	131694739	132576793	1894	153	ANX	0	0	0.479583
1605	10	131694739	132576793	1894	153	ASD	0.000967543	0.0134847	0.0125338
1605	10	131694739	132576793	1894	153	BIP	0.000320522	0.00446714	0.159713
1605	10	131694739	132576793	1894	153	DEP	0.000246019	0.000576999	0.0108081
1605	10	131694739	132576793	1894	153	OCD	0	0	0.386172
1605	10	131694739	132576793	1894	153	PTSD	0.000410783	0.00148337	0.00379561
1605	10	131694739	132576793	1894	153	SCZ	0.000413416	0.0057618	0.000410989
1605	10	131694739	132576793	1894	153	TS	0.00135927	0.0189442	0.129398
1606	10	132576794	133111170	1284	170	ADHD	0.000779687	0.00490072	0.0179508
1606	10	132576794	133111170	1284	170	ALC	0.000214805	0.000377464	0.0118277
1606	10	132576794	133111170	1284	170	ANO	0.000460997	0.00289759	0.0399197
1606	10	132576794	133111170	1284	170	ANX	0.00020668	0.000603943	0.00398804
1606	10	132576794	133111170	1284	170	ASD	0	0	0.484999
1606	10	132576794	133111170	1284	170	BIP	0.000827892	0.0115384	0.0135139
1606	10	132576794	133111170	1284	170	DEP	0.000153311	0.000359567	0.0749598
1606	10	132576794	133111170	1284	170	INS	0.000107913	0.000185458	0.0154603
1606	10	132576794	133111170	1284	170	OCD	0.00256286	0.0161088	0.0650621
1606	10	132576794	133111170	1284	170	PTSD	0	0	0.433862
1606	10	132576794	133111170	1284	170	SCZ	0.000566319	0.00789281	2.14668e-05
1606	10	132576794	133111170	1284	170	TS	0.000558214	0.00777985	0.266745
1607	10	133111171	133818036	1211	154	ADHD	0.00156838	0.00985805	7.1219e-05
1607	10	133111171	133818036	1211	154	ALC	6.96275e-05	0.000122353	0.185936
1607	10	133111171	133818036	1211	154	ANO	0.000678569	0.00426514	0.00430883
1607	10	133111171	133818036	1211	154	ASD	0.00111666	0.015563	0.00596628
1607	10	133111171	133818036	1211	154	BIP	0.000544718	0.00759176	0.0526462
1607	10	133111171	133818036	1211	154	DEP	0.000274112	0.000642886	0.00608928
1607	10	133111171	133818036	1211	154	INS	9.16977e-05	0.00015759	0.0256186
1607	10	133111171	133818036	1211	154	OCD	0.00069014	0.00433787	0.222604
1607	10	133111171	133818036	1211	154	PTSD	0.000273393	0.000987241	0.0252812
1607	10	133111171	133818036	1211	154	SCZ	0.000438264	0.00610811	0.000354989
1607	10	133111171	133818036	1211	154	TS	0.00425103	0.0592468	0.00175986
1608	10	133818037	134856054	1469	162	ADHD	0.0017577	0.011048	1.58086e-05
1608	10	133818037	134856054	1469	162	ALC	8.75804e-05	0.0001539	0.167325
1608	10	133818037	134856054	1469	162	ANO	9.19681e-05	0.000578065	0.324936
1608	10	133818037	134856054	1469	162	ANX	0.000241308	0.00070513	0.00112984
1608	10	133818037	134856054	1469	162	ASD	0.0010877	0.0151594	0.00743914
1608	10	133818037	134856054	1469	162	DEP	0.000265836	0.000623476	0.00835064
1608	10	133818037	134856054	1469	162	INS	0.000131499	0.000225991	0.004623
1608	10	133818037	134856054	1469	162	OCD	0.000158073	0.000993568	0.433199
1608	10	133818037	134856054	1469	162	SCZ	7.17168e-05	0.000999521	0.251469
1608	10	133818037	134856054	1469	162	TS	0.00242316	0.0337717	0.0281777
1609	10	134856055	135524372	578	55	ADHD	0.000561393	0.00352863	0.00830579
1609	10	134856055	135524372	578	55	ALC	3.89693e-05	6.84786e-05	0.219247
1609	10	134856055	135524372	578	55	ANO	0.000216798	0.00136268	0.0942851
1609	10	134856055	135524372	578	55	ASD	3.16203e-05	0.000440693	0.421903
1609	10	134856055	135524372	578	55	DEP	0.000228186	0.000535174	0.000986301
1609	10	134856055	135524372	578	55	OCD	2.94487e-05	0.000185099	0.348338
1609	10	134856055	135524372	578	55	SCZ	3.48574e-05	0.00048581	0.283566
1610	11	87150	1061399	893	85	ADHD	0.000913409	0.00574122	0.00114147
1610	11	87150	1061399	893	85	ALC	3.30781e-05	5.81264e-05	0.281065
1610	11	87150	1061399	893	85	DEP	0.000118064	0.0002769	0.0661058
1610	11	87150	1061399	893	85	INS	6.3654e-05	0.000109395	0.0360867
1610	11	87150	1061399	893	85	OCD	0.000778559	0.00489363	0.253831
1610	11	87150	1061399	893	85	PTSD	0.000185062	0.000668274	0.03558
1610	11	87150	1061399	893	85	SCZ	0.000236342	0.00329391	0.00588198
1610	11	87150	1061399	893	85	TS	0.00138447	0.0192954	0.0878056
1611	11	1061400	1857845	1360	105	ADHD	0.000206901	0.00130048	0.226244
1611	11	1061400	1857845	1360	105	ALC	0.000184683	0.000324534	0.00749957
1611	11	1061400	1857845	1360	105	ANO	0.00048336	0.00303816	0.0141843
1611	11	1061400	1857845	1360	105	ANX	1.26044e-05	3.68314e-05	0.381425
1611	11	1061400	1857845	1360	105	ASD	4.42465e-05	0.000616665	0.426142
1611	11	1061400	1857845	1360	105	BIP	0.000401585	0.00559691	0.0759405
1611	11	1061400	1857845	1360	105	DEP	8.04603e-05	0.000188707	0.167685
1611	11	1061400	1857845	1360	105	INS	5.67402e-05	9.75125e-05	0.0692316
1611	11	1061400	1857845	1360	105	PTSD	0.000109465	0.000395287	0.183116
1611	11	1061400	1857845	1360	105	SCZ	0.000588908	0.00820765	2.09811e-07
1611	11	1061400	1857845	1360	105	TS	9.7065e-05	0.0013528	0.406721
1612	11	1857846	2477449	507	74	ADHD	0.000498676	0.00313443	0.0305511
1612	11	1857846	2477449	507	74	ALC	7.99001e-05	0.000140404	0.102613
1612	11	1857846	2477449	507	74	ASD	0.000497316	0.00693112	0.0478549
1612	11	1857846	2477449	507	74	BIP	2.21517e-05	0.00030873	0.434178
1612	11	1857846	2477449	507	74	DEP	0.000106997	0.000250945	0.0721236
1612	11	1857846	2477449	507	74	PTSD	0.000112455	0.000406083	0.0920094
1613	11	2477450	3362508	773	156	ALC	0.000289784	0.000509222	0.00128801
1613	11	2477450	3362508	773	156	ANO	0.000680359	0.00427639	0.00809033
1613	11	2477450	3362508	773	156	ANX	9.82812e-05	0.000287189	0.0806431
1613	11	2477450	3362508	773	156	ASD	0.000394918	0.005504	0.161647
1613	11	2477450	3362508	773	156	BIP	0.000743921	0.0103681	0.0161462
1613	11	2477450	3362508	773	156	DEP	8.12707e-05	0.000190608	0.204728
1613	11	2477450	3362508	773	156	INS	0.00013423	0.000230685	0.00321793
1613	11	2477450	3362508	773	156	OCD	0.00308037	0.0193616	0.0114205
1613	11	2477450	3362508	773	156	PTSD	0.000137334	0.000495924	0.126456
1613	11	2477450	3362508	773	156	SCZ	0.000662626	0.00923505	4.35304e-07
1613	11	2477450	3362508	773	156	TS	0.00704952	0.0982496	1.74092e-06
1614	11	3362509	4405707	931	83	ADHD	0.00033207	0.00208722	0.10769
1614	11	3362509	4405707	931	83	ALC	0	0	0.462168
1614	11	3362509	4405707	931	83	ANO	0.000574812	0.00361298	0.00160775
1614	11	3362509	4405707	931	83	ANX	9.59729e-07	2.80443e-06	0.473481
1614	11	3362509	4405707	931	83	ASD	0.000756346	0.0105412	0.0116047
1614	11	3362509	4405707	931	83	BIP	0.000387879	0.00540589	0.0681791
1614	11	3362509	4405707	931	83	DEP	7.1149e-05	0.000166869	0.17425
1614	11	3362509	4405707	931	83	OCD	0.0030577	0.0192192	0.0303219
1614	11	3362509	4405707	931	83	PTSD	0.000268012	0.000967812	0.00665212
1614	11	3362509	4405707	931	83	SCZ	0.000182231	0.00253976	0.0211726
1614	11	3362509	4405707	931	83	TS	0.00200073	0.0278843	0.0260592
1615	11	4405708	4946051	1311	127	ADHD	0.000532594	0.00334761	0.0485398
1615	11	4405708	4946051	1311	127	ALC	0.000256831	0.000451316	0.00189278
1615	11	4405708	4946051	1311	127	ANO	0.000541559	0.00340397	0.00978012
1615	11	4405708	4946051	1311	127	ASD	0.000280971	0.00391591	0.195003
1615	11	4405708	4946051	1311	127	OCD	0.00465415	0.0292536	0.00401561
1615	11	4405708	4946051	1311	127	PTSD	0.000151861	0.000548381	0.103069
1615	11	4405708	4946051	1311	127	SCZ	0.000319278	0.00444979	0.00226953
1615	11	4405708	4946051	1311	127	TS	0.00433536	0.0604221	0.000656296
1616	11	4946052	5533057	1445	116	ALC	0.000350283	0.000615533	2.76002e-05
1616	11	4946052	5533057	1445	116	OCD	0	0	0.410741
1616	11	4946052	5533057	1445	116	PTSD	0.000321775	0.00116195	0.00343104
1616	11	4946052	5533057	1445	116	SCZ	1.64297e-05	0.000228982	0.435681
1616	11	4946052	5533057	1445	116	TS	0.00186702	0.0260207	0.0457976
1617	11	5533058	6180840	1303	130	ADHD	0.000489918	0.00307938	0.0748472
1617	11	5533058	6180840	1303	130	ALC	0.000126344	0.000222017	0.064082
1617	11	5533058	6180840	1303	130	ANO	0.000301321	0.00189395	0.104649
1617	11	5533058	6180840	1303	130	ANX	0.000171493	0.000501121	0.00712254
1617	11	5533058	6180840	1303	130	ASD	0.000360474	0.00502395	0.151023
1617	11	5533058	6180840	1303	130	BIP	6.40505e-06	8.92675e-05	0.453263
1617	11	5533058	6180840	1303	130	DEP	6.90555e-05	0.000161959	0.217337
1617	11	5533058	6180840	1303	130	INS	7.39873e-05	0.000127153	0.046832
1617	11	5533058	6180840	1303	130	OCD	0.00334968	0.0210544	0.031142
1617	11	5533058	6180840	1303	130	SCZ	0.00025319	0.00352873	0.0117505
1617	11	5533058	6180840	1303	130	TS	0.00189659	0.0264329	0.0494802
1618	11	6180841	7191230	1412	159	ADHD	0.000222082	0.00139589	0.251398
1618	11	6180841	7191230	1412	159	ALC	7.59022e-05	0.000133379	0.185679
1618	11	6180841	7191230	1412	159	ANO	0.000466325	0.00293108	0.0247194
1618	11	6180841	7191230	1412	159	ANX	0.000279385	0.000816395	0.000202212
1618	11	6180841	7191230	1412	159	ASD	0.000654974	0.00912841	0.0547605
1618	11	6180841	7191230	1412	159	BIP	0.000124925	0.00174108	0.331573
1618	11	6180841	7191230	1412	159	OCD	0	0	0.456809
1618	11	6180841	7191230	1412	159	PTSD	0.000205982	0.000743815	0.0455398
1618	11	6180841	7191230	1412	159	SCZ	0.000271848	0.00378876	0.0144196
1618	11	6180841	7191230	1412	159	TS	0.000152598	0.00212676	0.357981
1619	11	7191231	7915071	1332	147	ADHD	0.00219099	0.0137715	7.36693e-08
1619	11	7191231	7915071	1332	147	ALC	0.000281436	0.000494552	0.00143344
1619	11	7191231	7915071	1332	147	ANO	0.000237868	0.00149512	0.133947
1619	11	7191231	7915071	1332	147	ANX	0.000233213	0.000681475	0.00134618
1619	11	7191231	7915071	1332	147	ASD	6.84112e-05	0.00095345	0.386594
1619	11	7191231	7915071	1332	147	BIP	0.000318998	0.00444589	0.150566
1619	11	7191231	7915071	1332	147	DEP	4.37603e-05	0.000102633	0.303067
1619	11	7191231	7915071	1332	147	INS	3.78627e-05	6.50701e-05	0.197022
1619	11	7191231	7915071	1332	147	OCD	0.00261966	0.0164659	0.064734
1619	11	7191231	7915071	1332	147	PTSD	3.52101e-05	0.000127146	0.362415
1619	11	7191231	7915071	1332	147	SCZ	0.000498919	0.00695346	3.5434e-05
1620	11	7915072	9080939	1835	175	ADHD	0.000898806	0.00564944	0.0122437
1620	11	7915072	9080939	1835	175	ALC	0.00023619	0.000415043	0.00626894
1620	11	7915072	9080939	1835	175	ANO	0.000709489	0.00445949	0.00485402
1620	11	7915072	9080939	1835	175	ANX	5.07573e-06	1.48318e-05	0.421186
1620	11	7915072	9080939	1835	175	ASD	0.000284833	0.00396973	0.2357
1620	11	7915072	9080939	1835	175	BIP	0.00148881	0.0207496	7.7192e-05
1620	11	7915072	9080939	1835	175	DEP	0.000338995	0.000795061	0.0018693
1620	11	7915072	9080939	1835	175	INS	0.00012303	0.000211437	0.00843672
1620	11	7915072	9080939	1835	175	OCD	0.00443018	0.0278459	0.0145186
1620	11	7915072	9080939	1835	175	PTSD	0.000247159	0.000892511	0.0334116
1620	11	7915072	9080939	1835	175	SCZ	0.000366753	0.00511146	0.00445653
1620	11	7915072	9080939	1835	175	TS	0.00488946	0.0681447	0.000449909
1621	11	9080940	10370100	1884	126	ALC	8.80893e-05	0.000154794	0.133044
1621	11	9080940	10370100	1884	126	ANO	0.000683807	0.00429806	0.00328867
1621	11	9080940	10370100	1884	126	ANX	4.71914e-06	1.37898e-05	0.459255
1621	11	9080940	10370100	1884	126	DEP	9.97437e-05	0.000233933	0.136654
1621	11	9080940	10370100	1884	126	INS	7.25066e-05	0.000124608	0.045828
1621	11	9080940	10370100	1884	126	PTSD	8.77879e-05	0.000317009	0.198244
1621	11	9080940	10370100	1884	126	SCZ	0.000234561	0.0032691	0.0198389
1621	11	9080940	10370100	1884	126	TS	0.00150501	0.0209755	0.082149
1622	11	10370101	11081299	881	115	ALC	0.00025731	0.000452156	0.00121902
1622	11	10370101	11081299	881	115	ANO	0.000506573	0.00318406	0.0125957
1622	11	10370101	11081299	881	115	ANX	8.3598e-06	2.44283e-05	0.411706
1622	11	10370101	11081299	881	115	INS	8.83015e-05	0.000151753	0.0161626
1622	11	10370101	11081299	881	115	PTSD	8.83561e-05	0.000319061	0.182099
1622	11	10370101	11081299	881	115	SCZ	2.47587e-05	0.000345063	0.423545
1622	11	10370101	11081299	881	115	TS	0.00207715	0.0289493	0.0414326
1623	11	11081300	11632650	898	173	ADHD	0.00123298	0.00774989	0.00154266
1623	11	11081300	11632650	898	173	ALC	0.000209417	0.000367996	0.0142828
1623	11	11081300	11632650	898	173	ANX	0.000127269	0.000371895	0.0416077
1623	11	11081300	11632650	898	173	BIP	0.000835467	0.0116439	0.0137765
1623	11	11081300	11632650	898	173	DEP	0.000323136	0.000757865	0.00270783
1623	11	11081300	11632650	898	173	INS	2.35012e-05	4.03887e-05	0.292645
1623	11	11081300	11632650	898	173	OCD	0.00308781	0.0194084	0.0561082
1623	11	11081300	11632650	898	173	PTSD	0.000684896	0.00247321	5.86202e-06
1623	11	11081300	11632650	898	173	SCZ	0.000800072	0.0111506	8.27296e-09
1623	11	11081300	11632650	898	173	TS	0.00345967	0.0482175	0.00893756
1624	11	11632651	12470449	1225	174	ADHD	0.00113145	0.00711175	0.0030393
1624	11	11632651	12470449	1225	174	ALC	0.000123455	0.000216941	0.0867129
1624	11	11632651	12470449	1225	174	ANO	0.000474246	0.00298087	0.034327
1624	11	11632651	12470449	1225	174	ANX	0.000221735	0.000647934	0.00200747
1624	11	11632651	12470449	1225	174	ASD	0.000744636	0.010378	0.0478101
1624	11	11632651	12470449	1225	174	BIP	0.000180973	0.00252223	0.271899
1624	11	11632651	12470449	1225	174	DEP	0.000179369	0.000420682	0.053294
1624	11	11632651	12470449	1225	174	INS	0.000185943	0.000319557	0.000259324
1624	11	11632651	12470449	1225	174	OCD	0.0020701	0.0130116	0.0772734
1624	11	11632651	12470449	1225	174	PTSD	0.000257131	0.00092852	0.0412203
1624	11	11632651	12470449	1225	174	SCZ	0.000833932	0.0116225	5.42884e-09
1624	11	11632651	12470449	1225	174	TS	0.000727077	0.0101333	0.204695
1625	11	12470450	13364727	1276	147	ADHD	0.00174367	0.0109598	8.96541e-06
1625	11	12470450	13364727	1276	147	ALC	0.000409965	0.000720409	7.16309e-06
1625	11	12470450	13364727	1276	147	ANO	0.00113295	0.00712114	1.91473e-05
1625	11	12470450	13364727	1276	147	ANX	0.000147616	0.000431351	0.0222643
1625	11	12470450	13364727	1276	147	ASD	0.00079652	0.0111011	0.0295207
1625	11	12470450	13364727	1276	147	BIP	0.000762525	0.0106273	0.013677
1625	11	12470450	13364727	1276	147	INS	0.0001812	0.000311407	0.000152309
1625	11	12470450	13364727	1276	147	OCD	0.00274069	0.0172266	0.0123609
1625	11	12470450	13364727	1276	147	PTSD	0.000809201	0.00292208	6.92952e-08
1625	11	12470450	13364727	1276	147	SCZ	0.000129428	0.00180385	0.123539
1625	11	12470450	13364727	1276	147	TS	0.00297531	0.041467	0.0117364
1626	11	13364728	15126767	1767	160	ADHD	0.000842079	0.00529288	0.0162978
1626	11	13364728	15126767	1767	160	ALC	0.000273458	0.000480533	0.00256382
1626	11	13364728	15126767	1767	160	ANO	0.00108508	0.00682025	5.94843e-05
1626	11	13364728	15126767	1767	160	ANX	0	0	0.465756
1626	11	13364728	15126767	1767	160	BIP	0.000837194	0.011668	0.00933202
1626	11	13364728	15126767	1767	160	DEP	0.000257615	0.000604197	0.00981837
1626	11	13364728	15126767	1767	160	INS	8.507e-05	0.0001462	0.0372855
1626	11	13364728	15126767	1767	160	OCD	0.00402764	0.0253157	0.0100998
1626	11	13364728	15126767	1767	160	PTSD	0.000224447	0.000810495	0.0523121
1626	11	13364728	15126767	1767	160	SCZ	0.000536429	0.00747625	1.89563e-05
1627	11	15126768	16383386	1255	138	ADHD	0.00055164	0.00346733	0.0545126
1627	11	15126768	16383386	1255	138	ALC	0.000180268	0.000316775	0.0176404
1627	11	15126768	16383386	1255	138	ANO	0.000744561	0.00467993	0.00154328
1627	11	15126768	16383386	1255	138	ANX	9.96145e-05	0.000291084	0.0641301
1627	11	15126768	16383386	1255	138	ASD	0	0	0.465682
1627	11	15126768	16383386	1255	138	BIP	0.000865251	0.0120591	0.00513408
1627	11	15126768	16383386	1255	138	DEP	6.56247e-05	0.000153913	0.243609
1627	11	15126768	16383386	1255	138	INS	8.02549e-05	0.000137924	0.0342753
1627	11	15126768	16383386	1255	138	SCZ	6.68356e-05	0.000931492	0.261495
1627	11	15126768	16383386	1255	138	TS	0.00155057	0.0216104	0.0924182
1628	11	16383387	17583948	1180	119	ADHD	0.000270765	0.00170189	0.183067
1628	11	16383387	17583948	1180	119	ALC	0.000223316	0.000392421	0.00408372
1628	11	16383387	17583948	1180	119	ANO	0.00078324	0.00492305	0.000413712
1628	11	16383387	17583948	1180	119	ANX	0.000145449	0.000425017	0.0106914
1628	11	16383387	17583948	1180	119	ASD	0.000739463	0.0103059	0.0295457
1628	11	16383387	17583948	1180	119	BIP	0.000400357	0.0055798	0.0864021
1628	11	16383387	17583948	1180	119	DEP	6.56702e-05	0.000154019	0.216099
1628	11	16383387	17583948	1180	119	INS	0.000158212	0.0002719	0.000217963
1628	11	16383387	17583948	1180	119	PTSD	0.000208386	0.000752497	0.0322795
1628	11	16383387	17583948	1180	119	SCZ	0.000395439	0.00551126	0.000230202
1628	11	16383387	17583948	1180	119	TS	0.00292426	0.0407556	0.00481392
1629	11	17583949	18740267	1469	149	ADHD	0.00100534	0.00631904	0.00346997
1629	11	17583949	18740267	1469	149	ALC	0	0	0.46368
1629	11	17583949	18740267	1469	149	ANO	0.000649453	0.00408213	0.00570107
1629	11	17583949	18740267	1469	149	ANX	0	0	0.470772
1629	11	17583949	18740267	1469	149	ASD	0.000756262	0.0105401	0.0384537
1629	11	17583949	18740267	1469	149	BIP	0.00142972	0.0199261	7.46423e-05
1629	11	17583949	18740267	1469	149	DEP	0.000150214	0.000352303	0.0670473
1629	11	17583949	18740267	1469	149	INS	0.000176379	0.000303122	0.000205007
1629	11	17583949	18740267	1469	149	OCD	0.0063352	0.0398199	0.000857327
1629	11	17583949	18740267	1469	149	SCZ	0.00100534	0.0140115	1.22832e-12
1629	11	17583949	18740267	1469	149	TS	0.00415386	0.0578925	0.00132202
1630	11	18740268	19780784	1069	133	ADHD	0.00075851	0.00476761	0.0159308
1630	11	18740268	19780784	1069	133	ALC	8.7191e-05	0.000153216	0.121371
1630	11	18740268	19780784	1069	133	ANO	0.000485311	0.00305042	0.021327
1630	11	18740268	19780784	1069	133	ANX	4.27061e-05	0.000124792	0.252008
1630	11	18740268	19780784	1069	133	DEP	0.000131564	0.000308564	0.0856768
1630	11	18740268	19780784	1069	133	OCD	0.00399018	0.0250803	0.0129861
1630	11	18740268	19780784	1069	133	PTSD	0.000408978	0.00147685	0.0014396
1630	11	18740268	19780784	1069	133	SCZ	0.000347902	0.00484873	0.00101772
1630	11	18740268	19780784	1069	133	TS	0.00179033	0.0249519	0.0831986
1631	11	19780785	20686336	1124	198	ADHD	0.00209388	0.0131611	2.58449e-06
1631	11	19780785	20686336	1124	198	ALC	0.000547899	0.000962792	8.77813e-07
1631	11	19780785	20686336	1124	198	ANO	0.0015933	0.0100146	1.47006e-07
1631	11	19780785	20686336	1124	198	ANX	0.000372177	0.00108754	1.53009e-05
1631	11	19780785	20686336	1124	198	ASD	0.00172012	0.0239734	0.00047399
1631	11	19780785	20686336	1124	198	BIP	0.000525691	0.00732658	0.0733544
1631	11	19780785	20686336	1124	198	DEP	7.94684e-05	0.000186381	0.240819
1631	11	19780785	20686336	1124	198	INS	0.000115367	0.000198268	0.0174205
1631	11	19780785	20686336	1124	198	OCD	0.00617282	0.0387992	0.00102526
1631	11	19780785	20686336	1124	198	PTSD	4.49316e-05	0.000162251	0.357259
1631	11	19780785	20686336	1124	198	SCZ	0.00160457	0.022363	7.16818e-22
1631	11	19780785	20686336	1124	198	TS	0.00266437	0.0371335	0.0319732
1632	11	20686337	21442722	961	148	ADHD	0.00111399	0.00700196	0.0020355
1632	11	20686337	21442722	961	148	ALC	0.000382103	0.000671449	4.79595e-05
1632	11	20686337	21442722	961	148	ANO	0.000368232	0.00231452	0.0656308
1632	11	20686337	21442722	961	148	ANX	7.06295e-05	0.000206387	0.162195
1632	11	20686337	21442722	961	148	BIP	0.000679943	0.00947641	0.0252711
1632	11	20686337	21442722	961	148	DEP	8.03123e-05	0.00018836	0.196106
1632	11	20686337	21442722	961	148	INS	0.000112746	0.000193763	0.00850055
1632	11	20686337	21442722	961	148	OCD	0.000242198	0.00152233	0.27996
1632	11	20686337	21442722	961	148	PTSD	0.00049366	0.00178264	0.000231996
1632	11	20686337	21442722	961	148	SCZ	0.000597172	0.00832281	1.71487e-06
1632	11	20686337	21442722	961	148	TS	0.00551924	0.0769219	5.83206e-05
1633	11	21442723	22368743	1195	85	ADHD	0.000509308	0.00320125	0.0336721
1633	11	21442723	22368743	1195	85	ANO	0.000455726	0.00286446	0.0106424
1633	11	21442723	22368743	1195	85	ANX	7.0783e-05	0.000206836	0.0910918
1633	11	21442723	22368743	1195	85	ASD	0.000283513	0.00395133	0.168789
1633	11	21442723	22368743	1195	85	BIP	0.000211132	0.00294256	0.188338
1633	11	21442723	22368743	1195	85	DEP	3.53902e-05	8.30023e-05	0.283155
1633	11	21442723	22368743	1195	85	INS	0.000132076	0.000226983	0.000394198
1633	11	21442723	22368743	1195	85	PTSD	0.000108429	0.000391546	0.131489
1633	11	21442723	22368743	1195	85	SCZ	1.23729e-05	0.000172442	0.39917
1633	11	21442723	22368743	1195	85	TS	0.000487793	0.00679839	0.285908
1634	11	22368744	23164544	896	69	ADHD	0.000154809	0.000973051	0.239502
1634	11	22368744	23164544	896	69	ALC	1.54641e-05	2.71742e-05	0.376368
1634	11	22368744	23164544	896	69	ANO	3.1246e-05	0.000196397	0.381955
1634	11	22368744	23164544	896	69	ANX	0.000123606	0.000361189	0.0081737
1634	11	22368744	23164544	896	69	DEP	0.000248786	0.000583489	0.000806567
1634	11	22368744	23164544	896	69	INS	2.44091e-05	4.1949e-05	0.192752
1634	11	22368744	23164544	896	69	PTSD	0.000106511	0.000384618	0.113462
1634	11	22368744	23164544	896	69	SCZ	0.000183752	0.00256096	0.0109774
1634	11	22368744	23164544	896	69	TS	0.002504	0.0348984	0.00795866
1635	11	23164545	24091272	1608	111	ADHD	0.000456092	0.00286676	0.0631713
1635	11	23164545	24091272	1608	111	ALC	0.000146261	0.000257017	0.0309213
1635	11	23164545	24091272	1608	111	ANO	0.000275799	0.00173353	0.101764
1635	11	23164545	24091272	1608	111	BIP	0.000695929	0.00969919	0.0106095
1635	11	23164545	24091272	1608	111	DEP	8.98088e-05	0.000210632	0.144668
1635	11	23164545	24091272	1608	111	PTSD	4.60724e-05	0.000166371	0.31148
1635	11	23164545	24091272	1608	111	SCZ	0.000460835	0.00642268	3.45776e-05
1635	11	23164545	24091272	1608	111	TS	0.00402655	0.0561182	0.00116806
1636	11	24091273	24892439	1723	127	ADHD	0.00075866	0.00476856	0.0144402
1636	11	24091273	24892439	1723	127	ALC	6.87783e-05	0.00012086	0.181783
1636	11	24091273	24892439	1723	127	ANO	0.000664979	0.00417972	0.0027206
1636	11	24091273	24892439	1723	127	BIP	0.000421095	0.00586883	0.0809313
1636	11	24091273	24892439	1723	127	DEP	0.000108466	0.000254389	0.11709
1636	11	24091273	24892439	1723	127	INS	7.89924e-05	0.000135755	0.0377791
1636	11	24091273	24892439	1723	127	OCD	0.00516765	0.0324812	0.00579167
1636	11	24091273	24892439	1723	127	PTSD	5.4941e-05	0.000198396	0.317403
1636	11	24091273	24892439	1723	127	SCZ	0.000856267	0.0119338	5.59811e-11
1636	11	24091273	24892439	1723	127	TS	0.00113437	0.0158098	0.154685
1637	11	24892440	25662918	1392	48	ANO	1.72719e-05	0.000108563	0.412044
1637	11	24892440	25662918	1392	48	ANX	1.82491e-05	5.3326e-05	0.299042
1637	11	24892440	25662918	1392	48	ASD	8.80454e-06	0.000122709	0.437241
1637	11	24892440	25662918	1392	48	BIP	0.000220031	0.00306658	0.122413
1637	11	24892440	25662918	1392	48	INS	6.97986e-05	0.000119955	0.00761864
1637	11	24892440	25662918	1392	48	SCZ	0.000177487	0.00247364	0.0061856
1638	11	25662919	26356980	1864	88	ADHD	0.000499878	0.00314198	0.0336481
1638	11	25662919	26356980	1864	88	ALC	0.000116311	0.000204387	0.0462275
1638	11	25662919	26356980	1864	88	ANO	0.00059566	0.00374402	0.00156194
1638	11	25662919	26356980	1864	88	BIP	0.00014252	0.00198631	0.261273
1638	11	25662919	26356980	1864	88	SCZ	0.000184505	0.00257146	0.0262339
1639	11	26356981	27018307	1164	102	ADHD	0.000612912	0.00385246	0.0255526
1639	11	26356981	27018307	1164	102	ALC	0.000154907	0.00027221	0.0232488
1639	11	26356981	27018307	1164	102	ANO	9.60947e-05	0.000604003	0.283435
1639	11	26356981	27018307	1164	102	ANX	7.47485e-05	0.000218423	0.0966824
1639	11	26356981	27018307	1164	102	ASD	0.00064536	0.00899441	0.0343205
1639	11	26356981	27018307	1164	102	BIP	1.72716e-05	0.000240715	0.454392
1639	11	26356981	27018307	1164	102	OCD	0.000249941	0.001571	0.358888
1639	11	26356981	27018307	1164	102	SCZ	2.68651e-05	0.00037442	0.363558
1639	11	26356981	27018307	1164	102	TS	0.000366312	0.00510531	0.28882
1640	11	27018308	28577718	1518	134	ADHD	0.000608644	0.00382563	0.0394064
1640	11	27018308	28577718	1518	134	ALC	0.000200575	0.000352459	0.0117332
1640	11	27018308	28577718	1518	134	ANO	0.000757942	0.00476404	0.00177983
1640	11	27018308	28577718	1518	134	ANX	0.000101308	0.000296032	0.0718449
1640	11	27018308	28577718	1518	134	ASD	6.33472e-05	0.000882873	0.405809
1640	11	27018308	28577718	1518	134	BIP	0.00016692	0.00232637	0.297052
1640	11	27018308	28577718	1518	134	DEP	0.000258972	0.000607378	0.00682934
1640	11	27018308	28577718	1518	134	INS	0.000211919	0.0003642	9.34234e-06
1640	11	27018308	28577718	1518	134	OCD	0.000637319	0.00400587	0.242261
1640	11	27018308	28577718	1518	134	PTSD	0.00027522	0.000993841	0.0177756
1640	11	27018308	28577718	1518	134	SCZ	0.00143644	0.0200198	3.65085e-22
1640	11	27018308	28577718	1518	134	TS	0.0003447	0.0048041	0.362947
1641	11	28577719	29530460	1223	118	ADHD	0.00201713	0.0126787	2.97451e-07
1641	11	28577719	29530460	1223	118	ALC	0.000226702	0.000398372	0.00352577
1641	11	28577719	29530460	1223	118	ANO	0.000440418	0.00276824	0.0184644
1641	11	28577719	29530460	1223	118	ANX	2.94259e-05	8.59857e-05	0.273309
1641	11	28577719	29530460	1223	118	ASD	0.000401204	0.0055916	0.126212
1641	11	28577719	29530460	1223	118	BIP	0.000336102	0.00468427	0.119507
1641	11	28577719	29530460	1223	118	DEP	5.327e-06	1.24936e-05	0.450617
1641	11	28577719	29530460	1223	118	INS	0.000109323	0.00018788	0.0051815
1641	11	28577719	29530460	1223	118	OCD	0.0020227	0.0127137	0.076555
1641	11	28577719	29530460	1223	118	PTSD	0.000233578	0.000843467	0.0302809
1641	11	28577719	29530460	1223	118	SCZ	0.000593298	0.00826882	6.88668e-07
1641	11	28577719	29530460	1223	118	TS	0.00242336	0.0337745	0.0164654
1642	11	29530461	30570129	1524	122	ADHD	0.000227143	0.00142771	0.231207
1642	11	29530461	30570129	1524	122	ANO	0.000176455	0.00110911	0.188998
1642	11	29530461	30570129	1524	122	ANX	7.7175e-05	0.000225514	0.0974027
1642	11	29530461	30570129	1524	122	ASD	7.01199e-05	0.000977265	0.38376
1642	11	29530461	30570129	1524	122	BIP	0.000300565	0.00418899	0.150142
1642	11	29530461	30570129	1524	122	DEP	0.000109309	0.000256368	0.119477
1642	11	29530461	30570129	1524	122	INS	2.59478e-05	4.45933e-05	0.245284
1642	11	29530461	30570129	1524	122	OCD	0.0029651	0.0186371	0.0584803
1642	11	29530461	30570129	1524	122	PTSD	6.56691e-05	0.000237136	0.249477
1642	11	29530461	30570129	1524	122	SCZ	0.000579302	0.00807376	6.03833e-07
1642	11	29530461	30570129	1524	122	TS	0.00172445	0.0240338	0.0455631
1643	11	30570130	32065771	1230	100	ADHD	7.42898e-05	0.000466948	0.367791
1643	11	30570130	32065771	1230	100	ALC	0.000213011	0.000374312	0.00347644
1643	11	30570130	32065771	1230	100	ANX	3.9256e-05	0.00011471	0.225186
1643	11	30570130	32065771	1230	100	ASD	0.000134704	0.00187738	0.320462
1643	11	30570130	32065771	1230	100	BIP	0.000519186	0.00723593	0.032622
1643	11	30570130	32065771	1230	100	INS	1.24396e-05	2.13784e-05	0.34977
1643	11	30570130	32065771	1230	100	OCD	0	0	0.442559
1643	11	30570130	32065771	1230	100	PTSD	0.000282039	0.00101846	0.00929698
1643	11	30570130	32065771	1230	100	SCZ	0.000248234	0.00345966	0.00551133
1643	11	30570130	32065771	1230	100	TS	0.00198046	0.0276018	0.0424898
1644	11	32065772	32830422	1223	109	ADHD	3.90109e-06	2.45203e-05	0.456587
1644	11	32065772	32830422	1223	109	ALC	0.000115376	0.000202744	0.0715882
1644	11	32065772	32830422	1223	109	ANO	0.000246663	0.0015504	0.0937162
1644	11	32065772	32830422	1223	109	ANX	4.7299e-05	0.000138213	0.204241
1644	11	32065772	32830422	1223	109	ASD	7.5364e-05	0.00105035	0.391428
1644	11	32065772	32830422	1223	109	DEP	9.11071e-05	0.000213677	0.137652
1644	11	32065772	32830422	1223	109	INS	0.000108333	0.000186178	0.00461445
1644	11	32065772	32830422	1223	109	OCD	0.00073977	0.00464982	0.179944
1644	11	32065772	32830422	1223	109	PTSD	0.000278369	0.00100521	0.00991676
1644	11	32065772	32830422	1223	109	SCZ	0.000405397	0.00565004	0.00014021
1644	11	32065772	32830422	1223	109	TS	0.00268677	0.0374456	0.00422021
1645	11	32830423	33905327	1307	94	ALC	7.55403e-05	0.000132743	0.12975
1645	11	32830423	33905327	1307	94	ANO	0.000598671	0.00376294	0.00262241
1645	11	32830423	33905327	1307	94	ANX	0.000211826	0.000618979	0.000551566
1645	11	32830423	33905327	1307	94	ASD	0.000207454	0.00289129	0.235523
1645	11	32830423	33905327	1307	94	BIP	0.000589468	0.00821545	0.0184822
1645	11	32830423	33905327	1307	94	DEP	4.59744e-05	0.000107826	0.264853
1645	11	32830423	33905327	1307	94	INS	7.94219e-05	0.000136493	0.0180465
1645	11	32830423	33905327	1307	94	OCD	0.00400753	0.0251893	0.00367347
1645	11	32830423	33905327	1307	94	PTSD	6.91969e-05	0.000249875	0.23214
1645	11	32830423	33905327	1307	94	SCZ	9.45899e-05	0.0013183	0.150307
1645	11	32830423	33905327	1307	94	TS	0.00456338	0.0636001	6.95394e-05
1646	11	33905328	34672697	1004	111	ADHD	0.000397838	0.00250061	0.0986215
1646	11	33905328	34672697	1004	111	ALC	5.68936e-05	9.9976e-05	0.233317
1646	11	33905328	34672697	1004	111	ANO	0.000238043	0.00149622	0.123141
1646	11	33905328	34672697	1004	111	ANX	0	0	0.476105
1646	11	33905328	34672697	1004	111	ASD	9.30311e-05	0.00129658	0.370684
1646	11	33905328	34672697	1004	111	BIP	0.000470056	0.0065512	0.0545855
1646	11	33905328	34672697	1004	111	DEP	0.000240029	0.000562951	0.00513073
1646	11	33905328	34672697	1004	111	OCD	0.000364158	0.00228892	0.351919
1646	11	33905328	34672697	1004	111	SCZ	0.000309178	0.00430903	0.00181617
1646	11	33905328	34672697	1004	111	TS	0.00340656	0.0474774	0.00221839
1647	11	34672698	35500367	1585	103	ADHD	0.00113963	0.00716314	0.000380718
1647	11	34672698	35500367	1585	103	ALC	5.86808e-05	0.000103117	0.195541
1647	11	34672698	35500367	1585	103	ANO	0.000133983	0.000842146	0.248105
1647	11	34672698	35500367	1585	103	ANX	9.64809e-05	0.000281928	0.0500251
1647	11	34672698	35500367	1585	103	ASD	0.000327253	0.00456095	0.157968
1647	11	34672698	35500367	1585	103	DEP	4.99271e-05	0.000117096	0.253351
1647	11	34672698	35500367	1585	103	SCZ	9.19234e-05	0.00128114	0.135206
1648	11	35500368	36331189	839	132	ADHD	0.000432297	0.0027172	0.0871937
1648	11	35500368	36331189	839	132	ANO	0.00089553	0.00562885	0.000258069
1648	11	35500368	36331189	839	132	ANX	7.22468e-06	2.11113e-05	0.402759
1648	11	35500368	36331189	839	132	ASD	0.000317086	0.00441925	0.198888
1648	11	35500368	36331189	839	132	BIP	0.00080709	0.0112485	0.00774164
1648	11	35500368	36331189	839	132	DEP	0.000221918	0.000520473	0.0136408
1648	11	35500368	36331189	839	132	INS	9.67951e-05	0.00016635	0.0143629
1648	11	35500368	36331189	839	132	OCD	0.0074705	0.0469558	4.63931e-05
1648	11	35500368	36331189	839	132	PTSD	4.53718e-05	0.000163841	0.311053
1648	11	35500368	36331189	839	132	SCZ	0.000314124	0.00437797	0.00197574
1648	11	35500368	36331189	839	132	TS	0.00157111	0.0218967	0.102234
1649	11	36331190	37119024	1213	99	ADHD	5.70159e-05	0.000358373	0.385925
1649	11	36331190	37119024	1213	99	ALC	7.13023e-05	0.000125296	0.151166
1649	11	36331190	37119024	1213	99	ANO	0.000450028	0.00282865	0.00777687
1649	11	36331190	37119024	1213	99	ANX	0.000278143	0.000812766	1.62639e-05
1649	11	36331190	37119024	1213	99	DEP	4.68561e-05	0.000109894	0.264475
1649	11	36331190	37119024	1213	99	INS	7.92619e-05	0.000136218	0.0198405
1649	11	36331190	37119024	1213	99	OCD	0.000119507	0.000751163	0.414384
1649	11	36331190	37119024	1213	99	PTSD	4.14494e-05	0.000149677	0.313501
1649	11	36331190	37119024	1213	99	SCZ	0.000490119	0.00683081	3.72728e-06
1649	11	36331190	37119024	1213	99	TS	0.00114843	0.0160057	0.0897052
1650	11	37119025	37953086	1271	81	ADHD	0.000177234	0.001114	0.232729
1650	11	37119025	37953086	1271	81	ALC	2.262e-06	3.97489e-06	0.461838
1650	11	37119025	37953086	1271	81	ANO	5.60541e-05	0.000352328	0.311324
1650	11	37119025	37953086	1271	81	ANX	4.03909e-05	0.000118027	0.194885
1650	11	37119025	37953086	1271	81	BIP	0.00012593	0.0017551	0.272638
1650	11	37119025	37953086	1271	81	OCD	0.00211733	0.0133084	0.0242655
1650	11	37119025	37953086	1271	81	PTSD	7.45243e-05	0.000269113	0.204376
1650	11	37119025	37953086	1271	81	SCZ	0.000127704	0.00177982	0.0689606
1650	11	37119025	37953086	1271	81	TS	0.00110153	0.015352	0.0999365
1651	11	37953087	39329140	1607	67	ALC	2.89829e-05	5.09301e-05	0.305271
1651	11	37953087	39329140	1607	67	ANO	0.000252246	0.00158549	0.0546443
1651	11	37953087	39329140	1607	67	ANX	1.50401e-05	4.39488e-05	0.339134
1651	11	37953087	39329140	1607	67	BIP	0.000209558	0.00292062	0.150085
1651	11	37953087	39329140	1607	67	DEP	3.90448e-05	9.15734e-05	0.270463
1651	11	37953087	39329140	1607	67	OCD	0.00158804	0.00998159	0.109498
1651	11	37953087	39329140	1607	67	PTSD	0.000181818	0.000656559	0.0294917
1651	11	37953087	39329140	1607	67	SCZ	0.000270998	0.00377691	0.000651485
1652	11	39329141	40362940	1196	111	ADHD	0.000301417	0.00189456	0.150506
1652	11	39329141	40362940	1196	111	ANO	0.000834077	0.00524258	0.000345713
1652	11	39329141	40362940	1196	111	ANX	3.85538e-05	0.000112658	0.255835
1652	11	39329141	40362940	1196	111	BIP	0.000333164	0.00464333	0.116399
1652	11	39329141	40362940	1196	111	DEP	5.13684e-05	0.000120477	0.264202
1652	11	39329141	40362940	1196	111	INS	0.000108314	0.000186147	0.00485644
1652	11	39329141	40362940	1196	111	OCD	0.000368253	0.00231465	0.278499
1652	11	39329141	40362940	1196	111	PTSD	9.64573e-05	0.000348314	0.203704
1652	11	39329141	40362940	1196	111	SCZ	0.000202713	0.00282522	0.0283543
1653	11	40362941	41603195	1604	135	ADHD	0.00122327	0.00768886	0.000561738
1653	11	40362941	41603195	1604	135	ALC	0.000137126	0.000240964	0.044951
1653	11	40362941	41603195	1604	135	ANO	0.000744123	0.00467718	0.00113863
1653	11	40362941	41603195	1604	135	ASD	0.000136883	0.00190774	0.337482
1653	11	40362941	41603195	1604	135	BIP	0.000634108	0.0088376	0.0272515
1653	11	40362941	41603195	1604	135	INS	0.000109034	0.000187384	0.00751586
1653	11	40362941	41603195	1604	135	PTSD	2.96548e-05	0.000107086	0.361794
1653	11	40362941	41603195	1604	135	SCZ	0.000530401	0.00739222	8.98365e-06
1653	11	40362941	41603195	1604	135	TS	0.00218792	0.0304931	0.0417925
1654	11	41603196	42858197	2463	125	ADHD	0.000369337	0.00232146	0.130557
1654	11	41603196	42858197	2463	125	ASD	0.000120089	0.00167368	0.354234
1654	11	41603196	42858197	2463	125	BIP	0.000103073	0.00143653	0.335153
1654	11	41603196	42858197	2463	125	DEP	0.000114188	0.000267811	0.109977
1654	11	41603196	42858197	2463	125	INS	8.04448e-05	0.000138251	0.0295634
1654	11	41603196	42858197	2463	125	OCD	0.000676574	0.0042526	0.30177
1654	11	41603196	42858197	2463	125	PTSD	0.000240384	0.000868045	0.0295513
1654	11	41603196	42858197	2463	125	SCZ	0.000748518	0.0104321	3.25292e-09
1654	11	41603196	42858197	2463	125	TS	0.00386494	0.0538659	0.00120404
1655	11	42858198	43949377	1902	131	ADHD	0.000909681	0.00571779	0.00547769
1655	11	42858198	43949377	1902	131	ALC	0.000227782	0.000400268	0.0042537
1655	11	42858198	43949377	1902	131	ANO	0.000260515	0.00163747	0.112711
1655	11	42858198	43949377	1902	131	ANX	0.000147828	0.000431969	0.0152326
1655	11	42858198	43949377	1902	131	ASD	0.000102689	0.00143118	0.370459
1655	11	42858198	43949377	1902	131	BIP	0.000990925	0.0138106	0.00175265
1655	11	42858198	43949377	1902	131	DEP	0.000176451	0.000413838	0.0361023
1655	11	42858198	43949377	1902	131	INS	5.10923e-05	8.78062e-05	0.107105
1655	11	42858198	43949377	1902	131	OCD	0.00148205	0.00931542	0.130341
1655	11	42858198	43949377	1902	131	SCZ	0.000308743	0.00430297	0.00337918
1655	11	42858198	43949377	1902	131	TS	0	0	0.420932
1656	11	43949378	45019559	1316	193	ADHD	0.000943528	0.00593054	0.0135083
1656	11	43949378	45019559	1316	193	ALC	0.000419276	0.000736771	5.73259e-05
1656	11	43949378	45019559	1316	193	ANO	0.000522507	0.00328421	0.0219307
1656	11	43949378	45019559	1316	193	ANX	1.713e-05	5.00556e-05	0.395121
1656	11	43949378	45019559	1316	193	ASD	0.00172559	0.0240496	0.000295303
1656	11	43949378	45019559	1316	193	BIP	0.00027657	0.00385457	0.202942
1656	11	43949378	45019559	1316	193	DEP	0.000151685	0.000355753	0.0951716
1656	11	43949378	45019559	1316	193	INS	0.000152543	0.000262157	0.00296675
1656	11	43949378	45019559	1316	193	OCD	0.00364283	0.022897	0.033335
1656	11	43949378	45019559	1316	193	PTSD	0.000334864	0.00120922	0.0161479
1656	11	43949378	45019559	1316	193	SCZ	0.000761809	0.0106174	1.5436e-07
1656	11	43949378	45019559	1316	193	TS	0.00708841	0.0987915	7.73801e-06
1657	11	45019560	46316005	1572	166	ADHD	0.0012057	0.00757843	0.00115046
1657	11	45019560	46316005	1572	166	ALC	0.00047344	0.000831951	5.78035e-06
1657	11	45019560	46316005	1572	166	ANO	0.000321638	0.00202165	0.0797794
1657	11	45019560	46316005	1572	166	ANX	1.81147e-05	5.2933e-05	0.405491
1657	11	45019560	46316005	1572	166	ASD	0.000729484	0.0101669	0.0456676
1657	11	45019560	46316005	1572	166	BIP	0.000928261	0.0129372	0.0064409
1657	11	45019560	46316005	1572	166	DEP	0.000277595	0.000651056	0.00646074
1657	11	45019560	46316005	1572	166	INS	0.000137199	0.000235787	0.00343467
1657	11	45019560	46316005	1572	166	OCD	0.00229355	0.0144161	0.0902074
1657	11	45019560	46316005	1572	166	PTSD	0.000225954	0.000815936	0.0395361
1657	11	45019560	46316005	1572	166	SCZ	0.00129307	0.0180216	1.28406e-15
1657	11	45019560	46316005	1572	166	TS	0.00183153	0.0255261	0.0883711
1658	11	46316006	48066366	1387	92	ADHD	0.000650964	0.00409163	0.0148131
1658	11	46316006	48066366	1387	92	ALC	0.000217854	0.000382823	0.00186151
1658	11	46316006	48066366	1387	92	ANO	0.000608433	0.0038243	0.00223824
1658	11	46316006	48066366	1387	92	ANX	9.90585e-05	0.00028946	0.0457555
1658	11	46316006	48066366	1387	92	BIP	0.000440708	0.00614218	0.0495425
1658	11	46316006	48066366	1387	92	DEP	4.25367e-05	9.97631e-05	0.281875
1658	11	46316006	48066366	1387	92	INS	9.26858e-05	0.000159288	0.00699858
1658	11	46316006	48066366	1387	92	OCD	0.000467894	0.00294094	0.260643
1658	11	46316006	48066366	1387	92	SCZ	0.00110203	0.015359	3.45981e-18
1658	11	46316006	48066366	1387	92	TS	0.00016799	0.00234129	0.383619
1659	11	48066367	48765366	807	18	ADHD	0.000286617	0.00180153	0.0217735
1659	11	48066367	48765366	807	18	ALC	3.86422e-05	6.79037e-05	0.0998872
1659	11	48066367	48765366	807	18	ANO	0.000256365	0.00161138	0.0110024
1659	11	48066367	48765366	807	18	ANX	1.75122e-05	5.11727e-05	0.211473
1659	11	48066367	48765366	807	18	BIP	0.00036762	0.00512354	0.00542125
1659	11	48066367	48765366	807	18	DEP	9.66275e-05	0.000226625	0.0100371
1659	11	48066367	48765366	807	18	INS	3.73426e-05	6.41762e-05	0.018608
1659	11	48066367	48765366	807	18	OCD	0.000546104	0.00343253	0.189774
1659	11	48066367	48765366	807	18	PTSD	4.32069e-05	0.000156023	0.156035
1659	11	48066367	48765366	807	18	SCZ	0.000116975	0.00163029	0.005783
1659	11	48066367	48765366	807	18	TS	0.000959442	0.0133718	0.030937
1660	11	48765367	49386071	508	8	ADHD	0.000373224	0.00234589	0.000854083
1660	11	48765367	49386071	508	8	ASD	6.56354e-05	0.000914764	0.216821
1660	11	48765367	49386071	508	8	BIP	0.000298002	0.00415326	0.00311687
1660	11	48765367	49386071	508	8	DEP	6.62807e-05	0.000155451	0.0134902
1660	11	48765367	49386071	508	8	INS	1.92669e-05	3.31117e-05	0.0505326
1660	11	48765367	49386071	508	8	PTSD	1.06895e-05	3.86007e-05	0.329586
1660	11	48765367	49386071	508	8	SCZ	7.88038e-05	0.00109829	0.00986236
1660	11	48765367	49386071	508	8	TS	0.000395193	0.00550782	0.111436
1661	11	49386072	50217008	1029	8	ADHD	0.000287403	0.00180647	0.00433581
1661	11	49386072	50217008	1029	8	ALC	0	0	0.42937
1661	11	49386072	50217008	1029	8	ASD	3.23019e-05	0.000450193	0.31346
1661	11	49386072	50217008	1029	8	BIP	3.0058e-05	0.000418921	0.300186
1661	11	49386072	50217008	1029	8	DEP	9.26607e-05	0.000217321	0.00231093
1661	11	49386072	50217008	1029	8	INS	5.54621e-06	9.53159e-06	0.252904
1661	11	49386072	50217008	1029	8	SCZ	3.51772e-05	0.000490267	0.0978898
1661	11	49386072	50217008	1029	8	TS	0.000606491	0.0084527	0.0460547
1662	11	50217009	51098366	39	3	ALC	1.24816e-05	2.19333e-05	0.132082
1662	11	50217009	51098366	39	3	ANO	3.73894e-06	2.35011e-05	0.350419
1662	11	50217009	51098366	39	3	ASD	9.83019e-06	0.000137004	0.330257
1662	11	50217009	51098366	39	3	BIP	4.22902e-05	0.000589401	0.160339
1662	11	50217009	51098366	39	3	INS	4.81979e-06	8.28319e-06	0.180158
1662	11	50217009	51098366	39	3	SCZ	2.14786e-05	0.000299348	0.119613
1662	11	50217009	51098366	39	3	TS	0.00054516	0.00759792	0.0188852
1664	11	51581596	55477633	625	4	ADHD	0.000251897	0.0015833	0.00278139
1664	11	51581596	55477633	625	4	ALC	1.71628e-06	3.01592e-06	0.358932
1664	11	51581596	55477633	625	4	ANO	0.000122801	0.000771866	0.0273404
1664	11	51581596	55477633	625	4	ASD	8.3528e-05	0.00116413	0.111566
1664	11	51581596	55477633	625	4	BIP	5.03614e-05	0.000701889	0.159388
1664	11	51581596	55477633	625	4	DEP	6.76268e-05	0.000158608	0.00342505
1664	11	51581596	55477633	625	4	PTSD	1.16296e-05	4.19955e-05	0.235918
1664	11	51581596	55477633	625	4	TS	0.00011537	0.00160792	0.240369
1665	11	55477634	55947452	1499	8	ADHD	0.000157397	0.000989318	0.0472749
1665	11	55477634	55947452	1499	8	ANO	7.97098e-05	0.000501015	0.0884813
1665	11	55477634	55947452	1499	8	BIP	2.53841e-05	0.000353779	0.319064
1665	11	55477634	55947452	1499	8	DEP	5.38866e-05	0.000126383	0.0268018
1665	11	55477634	55947452	1499	8	INS	1.29231e-05	2.22093e-05	0.111787
1665	11	55477634	55947452	1499	8	PTSD	2.51331e-06	9.07576e-06	0.404385
1665	11	55477634	55947452	1499	8	SCZ	0	0	0.431878
1665	11	55477634	55947452	1499	8	TS	4.85508e-05	0.000676655	0.373197
1666	11	55947453	56623494	1372	28	ADHD	0.000313791	0.00197233	0.0298688
1666	11	55947453	56623494	1372	28	ANO	0.000227994	0.00143306	0.0261709
1666	11	55947453	56623494	1372	28	ANX	4.64524e-06	1.35739e-05	0.422958
1666	11	55947453	56623494	1372	28	DEP	5.45097e-05	0.000127844	0.108668
1666	11	55947453	56623494	1372	28	INS	9.86609e-05	0.000169557	5.37632e-05
1666	11	55947453	56623494	1372	28	OCD	0.000288468	0.00181317	0.315122
1666	11	55947453	56623494	1372	28	PTSD	1.70697e-05	6.164e-05	0.354106
1667	11	56623495	57675986	882	140	ADHD	0.000796161	0.00500426	0.0126031
1667	11	56623495	57675986	882	140	ALC	0.000369681	0.000649619	3.47076e-05
1667	11	56623495	57675986	882	140	ANO	0.000790314	0.00496752	0.00069718
1667	11	56623495	57675986	882	140	ANX	0.000109576	0.000320192	0.0592261
1667	11	56623495	57675986	882	140	ASD	0.000607394	0.00846528	0.0607828
1667	11	56623495	57675986	882	140	BIP	0.000163688	0.00228133	0.284668
1667	11	56623495	57675986	882	140	DEP	0.000230522	0.000540655	0.0131984
1667	11	56623495	57675986	882	140	INS	0.000147401	0.00025332	0.000881303
1667	11	56623495	57675986	882	140	OCD	0.00366814	0.0230561	0.0190731
1667	11	56623495	57675986	882	140	PTSD	2.70471e-05	9.76692e-05	0.402618
1667	11	56623495	57675986	882	140	SCZ	0.00108568	0.0151312	8.54551e-14
1667	11	56623495	57675986	882	140	TS	0.000883868	0.0123185	0.213298
1668	11	57675987	58452708	1241	49	ADHD	0.000324431	0.00203921	0.0630687
1668	11	57675987	58452708	1241	49	ALC	0.000158047	0.000277728	0.00272366
1668	11	57675987	58452708	1241	49	ANO	0.000449432	0.0028249	0.00181555
1668	11	57675987	58452708	1241	49	ANX	0.000141038	0.000412129	0.00141713
1668	11	57675987	58452708	1241	49	BIP	0.000685759	0.00955746	0.00119295
1668	11	57675987	58452708	1241	49	DEP	8.72073e-05	0.000204531	0.0717638
1668	11	57675987	58452708	1241	49	INS	0.000102897	0.000176837	0.000421334
1668	11	57675987	58452708	1241	49	OCD	0.00244255	0.0153526	0.0263909
1668	11	57675987	58452708	1241	49	PTSD	6.02316e-05	0.000217501	0.190987
1668	11	57675987	58452708	1241	49	SCZ	0.000410251	0.00571769	3.64228e-07
1669	11	58452709	59256232	1070	44	ADHD	5.5254e-05	0.000347299	0.368052
1669	11	58452709	59256232	1070	44	ALC	0.000183293	0.00032209	0.000710141
1669	11	58452709	59256232	1070	44	ANO	0.000232751	0.00146295	0.0463224
1669	11	58452709	59256232	1070	44	ASD	9.05051e-05	0.00126137	0.314702
1669	11	58452709	59256232	1070	44	BIP	0.000273595	0.00381311	0.0742693
1669	11	58452709	59256232	1070	44	DEP	1.45735e-05	3.41798e-05	0.369224
1669	11	58452709	59256232	1070	44	OCD	0.0021246	0.0133542	0.00377591
1669	11	58452709	59256232	1070	44	PTSD	4.87927e-06	1.76194e-05	0.42344
1669	11	58452709	59256232	1070	44	SCZ	0.000103545	0.00144311	0.0491627
1669	11	58452709	59256232	1070	44	TS	0.00176817	0.0246431	0.0154894
1670	11	59256233	60515105	1456	101	ALC	9.95739e-05	0.000174976	0.081413
1670	11	59256233	60515105	1456	101	ANO	0.000251048	0.00157796	0.147944
1670	11	59256233	60515105	1456	101	DEP	7.80772e-05	0.000183118	0.173935
1670	11	59256233	60515105	1456	101	INS	4.56033e-05	7.83728e-05	0.107732
1670	11	59256233	60515105	1456	101	OCD	0.00284748	0.0178978	0.0255362
1670	11	59256233	60515105	1456	101	PTSD	4.04747e-05	0.000146157	0.315499
1670	11	59256233	60515105	1456	101	SCZ	0.000595414	0.00829831	1.00596e-07
1670	11	59256233	60515105	1456	101	TS	0.00176763	0.0246356	0.0572304
1671	11	60515106	61717117	943	152	ADHD	0.00013245	0.000832516	0.335409
1671	11	60515106	61717117	943	152	ANO	0.000442563	0.00278172	0.0477605
1671	11	60515106	61717117	943	152	ANX	0.000270708	0.000791038	0.000276989
1671	11	60515106	61717117	943	152	ASD	0.000359651	0.00501247	0.183417
1671	11	60515106	61717117	943	152	BIP	0.00146039	0.0203535	6.01764e-05
1671	11	60515106	61717117	943	152	DEP	0.00026649	0.000625012	0.00678052
1671	11	60515106	61717117	943	152	INS	1.00357e-05	1.72472e-05	0.373704
1671	11	60515106	61717117	943	152	OCD	0.00461005	0.0289764	0.00661489
1671	11	60515106	61717117	943	152	PTSD	0.000463062	0.00167215	0.000610018
1671	11	60515106	61717117	943	152	SCZ	0.000921953	0.0128493	1.39409e-10
1671	11	60515106	61717117	943	152	TS	0.00117513	0.0163779	0.168228
1672	11	61717118	62800368	1075	143	ANX	0.000101284	0.000295964	0.0691838
1672	11	61717118	62800368	1075	143	ASD	0.000130863	0.00182384	0.3311
1672	11	61717118	62800368	1075	143	BIP	0.00025569	0.00356356	0.212567
1672	11	61717118	62800368	1075	143	DEP	9.68357e-05	0.000227113	0.153981
1672	11	61717118	62800368	1075	143	INS	0.000194772	0.000334731	6.48194e-05
1672	11	61717118	62800368	1075	143	OCD	0.00101932	0.0064069	0.224239
1672	11	61717118	62800368	1075	143	PTSD	0.000448235	0.00161861	0.000505854
1672	11	61717118	62800368	1075	143	SCZ	0.000780641	0.0108798	5.16406e-09
1672	11	61717118	62800368	1075	143	TS	0.00240875	0.0335709	0.031228
1673	11	62800369	64594822	1570	129	ADHD	5.58414e-05	0.000350991	0.40816
1673	11	62800369	64594822	1570	129	ALC	0.000340781	0.000598835	0.000103948
1673	11	62800369	64594822	1570	129	ANO	0.000621586	0.00390697	0.00473835
1673	11	62800369	64594822	1570	129	ASD	1.78764e-05	0.000249145	0.464494
1673	11	62800369	64594822	1570	129	BIP	0.00104403	0.0145507	0.00113321
1673	11	62800369	64594822	1570	129	DEP	0.00031807	0.000745983	0.00116163
1673	11	62800369	64594822	1570	129	INS	0.000139441	0.00023964	0.00112083
1673	11	62800369	64594822	1570	129	OCD	0	0	0.470878
1673	11	62800369	64594822	1570	129	PTSD	0.000218563	0.000789247	0.0356937
1673	11	62800369	64594822	1570	129	SCZ	0.000836177	0.0116538	1.29523e-10
1673	11	62800369	64594822	1570	129	TS	0.00297376	0.0414454	0.00844081
1674	11	64594823	66782661	1948	190	ADHD	0.000253371	0.00159256	0.231782
1674	11	64594823	66782661	1948	190	ALC	0.000353947	0.000621971	0.00057309
1674	11	64594823	66782661	1948	190	ANO	0.000535347	0.00336492	0.0244879
1674	11	64594823	66782661	1948	190	ANX	4.34862e-05	0.000127072	0.24573
1674	11	64594823	66782661	1948	190	ASD	0.000314899	0.00438877	0.217302
1674	11	64594823	66782661	1948	190	BIP	0.00137645	0.0191837	0.0003096
1674	11	64594823	66782661	1948	190	DEP	0.000789819	0.0018524	3.88565e-09
1674	11	64594823	66782661	1948	190	INS	0.000313776	0.00053925	5.51355e-08
1674	11	64594823	66782661	1948	190	OCD	0.00427201	0.0268517	0.00366476
1674	11	64594823	66782661	1948	190	PTSD	0.000764468	0.00276055	1.95366e-06
1674	11	64594823	66782661	1948	190	SCZ	0.00137803	0.0192056	1.69646e-18
1674	11	64594823	66782661	1948	190	TS	0.00336454	0.0468918	0.00935546
1675	11	66782662	68000949	818	90	ADHD	0.000255283	0.00160458	0.16826
1675	11	66782662	68000949	818	90	ALC	0.000177142	0.000311282	0.0084482
1675	11	66782662	68000949	818	90	ANO	0.000766795	0.00481968	0.000283446
1675	11	66782662	68000949	818	90	ANX	2.40191e-05	7.01865e-05	0.271454
1675	11	66782662	68000949	818	90	ASD	0.000135564	0.00188936	0.313622
1675	11	66782662	68000949	818	90	BIP	0.0002786	0.00388287	0.139592
1675	11	66782662	68000949	818	90	DEP	0.000220552	0.000517271	0.00592513
1675	11	66782662	68000949	818	90	INS	6.69189e-05	0.000115005	0.0321384
1675	11	66782662	68000949	818	90	OCD	0.00208667	0.0131158	0.0486649
1675	11	66782662	68000949	818	90	PTSD	0.000232439	0.000839354	0.0184632
1675	11	66782662	68000949	818	90	SCZ	0.000311337	0.00433913	0.000667104
1676	11	68000950	68887344	811	93	ANO	0.000392372	0.00246625	0.0286137
1676	11	68000950	68887344	811	93	ASD	3.6933e-05	0.000514737	0.428322
1676	11	68000950	68887344	811	93	BIP	0.000409184	0.00570283	0.0633379
1676	11	68000950	68887344	811	93	INS	3.21705e-05	5.52876e-05	0.17402
1676	11	68000950	68887344	811	93	OCD	0.0017582	0.0110512	0.101891
1676	11	68000950	68887344	811	93	SCZ	0.000555701	0.00774483	1.97864e-07
1676	11	68000950	68887344	811	93	TS	0.000251219	0.00350125	0.294114
1677	11	68887345	69713996	927	131	ADHD	0.000318535	0.00200215	0.17171
1677	11	68887345	69713996	927	131	ALC	0.000134923	0.000237093	0.0569706
1677	11	68887345	69713996	927	131	ANO	0.000383596	0.00241109	0.0590208
1677	11	68887345	69713996	927	131	ANX	0.000252613	0.000738164	0.0002507
1677	11	68887345	69713996	927	131	ASD	0.000943597	0.013151	0.0106093
1677	11	68887345	69713996	927	131	BIP	7.75967e-07	1.08147e-05	0.465626
1677	11	68887345	69713996	927	131	DEP	9.03173e-05	0.000211825	0.16425
1677	11	68887345	69713996	927	131	INS	4.82735e-05	8.29619e-05	0.119014
1677	11	68887345	69713996	927	131	OCD	0.00208964	0.0131344	0.142108
1677	11	68887345	69713996	927	131	PTSD	0	0	0.447188
1677	11	68887345	69713996	927	131	SCZ	0.000469471	0.00654304	4.0253e-05
1677	11	68887345	69713996	927	131	TS	0.00135587	0.0188969	0.106173
1678	11	69713997	71242834	1816	210	ADHD	0.00342745	0.0215432	1.46635e-11
1678	11	69713997	71242834	1816	210	ALC	0.000107657	0.000189181	0.143612
1678	11	69713997	71242834	1816	210	ANO	0.000803867	0.0050527	0.0040385
1678	11	69713997	71242834	1816	210	ANX	0.000144377	0.000421887	0.0399412
1678	11	69713997	71242834	1816	210	ASD	0.00260764	0.0363428	1.38294e-06
1678	11	69713997	71242834	1816	210	BIP	0.00215262	0.0300012	1.01352e-06
1678	11	69713997	71242834	1816	210	DEP	0.000326424	0.000765576	0.0043416
1678	11	69713997	71242834	1816	210	INS	0.000129343	0.000222287	0.00974636
1678	11	69713997	71242834	1816	210	OCD	0.00608762	0.0382637	0.00307378
1678	11	69713997	71242834	1816	210	PTSD	0.000792546	0.00286194	1.04401e-06
1678	11	69713997	71242834	1816	210	SCZ	0.00161579	0.0225193	8.08592e-21
1678	11	69713997	71242834	1816	210	TS	0.00793432	0.110581	4.07546e-07
1679	11	71242835	72875068	1488	118	ADHD	0.000364348	0.0022901	0.116791
1679	11	71242835	72875068	1488	118	ALC	0.000100432	0.000176483	0.108421
1679	11	71242835	72875068	1488	118	ANO	0.000128768	0.00080937	0.293311
1679	11	71242835	72875068	1488	118	ANX	3.32736e-05	9.7229e-05	0.261239
1679	11	71242835	72875068	1488	118	BIP	0.000321314	0.00447817	0.129821
1679	11	71242835	72875068	1488	118	INS	0.000142121	0.000244246	0.000723602
1679	11	71242835	72875068	1488	118	OCD	0.00086188	0.00541734	0.204041
1679	11	71242835	72875068	1488	118	PTSD	0.000344562	0.00124424	0.0035392
1679	11	71242835	72875068	1488	118	SCZ	0.00011597	0.00161628	0.107524
1679	11	71242835	72875068	1488	118	TS	0.00209543	0.0292041	0.0255124
1680	11	72875069	74399331	1932	138	ADHD	0.000763101	0.00479647	0.0172639
1680	11	72875069	74399331	1932	138	ANO	0.000772692	0.00485675	0.0011398
1680	11	72875069	74399331	1932	138	ANX	0.000124616	0.000364142	0.0371152
1680	11	72875069	74399331	1932	138	ASD	0.000233652	0.00325641	0.255395
1680	11	72875069	74399331	1932	138	DEP	0.00028253	0.000662631	0.00327843
1680	11	72875069	74399331	1932	138	PTSD	0.000124769	0.000450551	0.14407
1680	11	72875069	74399331	1932	138	SCZ	0.000562327	0.00783718	5.49286e-06
1680	11	72875069	74399331	1932	138	TS	0.00111212	0.0154996	0.129806
1681	11	74399332	75445253	1136	129	ADHD	0.00102018	0.00641234	0.00223776
1681	11	74399332	75445253	1136	129	ANO	0.000341544	0.00214678	0.0693437
1681	11	74399332	75445253	1136	129	ASD	0.000723271	0.0100803	0.03164
1681	11	74399332	75445253	1136	129	BIP	0.000562253	0.00783615	0.0388156
1681	11	74399332	75445253	1136	129	DEP	0.000270149	0.000633592	0.00415491
1681	11	74399332	75445253	1136	129	INS	2.45139e-05	4.21291e-05	0.267708
1681	11	74399332	75445253	1136	129	OCD	0.00209143	0.0131457	0.0472948
1681	11	74399332	75445253	1136	129	SCZ	0.000366687	0.00511054	0.000815185
1682	11	75445254	76518906	1068	144	ADHD	0.000762855	0.00479492	0.0198779
1682	11	75445254	76518906	1068	144	ANO	0.00133785	0.00840904	5.36356e-07
1682	11	75445254	76518906	1068	144	ANX	2.19356e-05	6.40983e-05	0.321651
1682	11	75445254	76518906	1068	144	ASD	0.000648792	0.00904225	0.0504545
1682	11	75445254	76518906	1068	144	BIP	0.000524161	0.00730526	0.0601753
1682	11	75445254	76518906	1068	144	DEP	0.00014238	0.000333931	0.0753385
1682	11	75445254	76518906	1068	144	INS	0.000192243	0.000330384	7.93597e-05
1682	11	75445254	76518906	1068	144	OCD	0.0018342	0.0115289	0.153671
1682	11	75445254	76518906	1068	144	PTSD	0.000191696	0.00069223	0.0518785
1682	11	75445254	76518906	1068	144	SCZ	0.000878903	0.0122493	4.68943e-11
1682	11	75445254	76518906	1068	144	TS	0.00423211	0.0589831	0.00119383
1683	11	76518907	77719870	1407	88	ADHD	0.000399816	0.00251304	0.070352
1683	11	76518907	77719870	1407	88	ANO	0.000525912	0.00330562	0.00476916
1683	11	76518907	77719870	1407	88	ANX	2.26996e-05	6.63308e-05	0.316733
1683	11	76518907	77719870	1407	88	BIP	0.000224319	0.00312634	0.185316
1683	11	76518907	77719870	1407	88	DEP	0.000112211	0.000263173	0.0764608
1683	11	76518907	77719870	1407	88	INS	4.84109e-05	8.31979e-05	0.0861587
1683	11	76518907	77719870	1407	88	OCD	0.00203642	0.0127999	0.0929095
1683	11	76518907	77719870	1407	88	PTSD	6.71794e-05	0.00024259	0.240579
1683	11	76518907	77719870	1407	88	SCZ	0.000181024	0.00252294	0.0271132
1683	11	76518907	77719870	1407	88	TS	0.00129474	0.0180449	0.0997231
1684	11	77719871	78912252	1208	127	ADHD	0.00115639	0.0072685	0.000788463
1684	11	77719871	78912252	1208	127	ALC	0.000108454	0.00019058	0.0738773
1684	11	77719871	78912252	1208	127	ANO	0.000174519	0.00109694	0.209124
1684	11	77719871	78912252	1208	127	ANX	0.00010375	0.00030317	0.0604878
1684	11	77719871	78912252	1208	127	ASD	0.000475726	0.00663021	0.107532
1684	11	77719871	78912252	1208	127	BIP	0.000429421	0.00598486	0.085419
1684	11	77719871	78912252	1208	127	DEP	3.6119e-05	8.47114e-05	0.326758
1684	11	77719871	78912252	1208	127	OCD	0.000204483	0.00128527	0.40624
1684	11	77719871	78912252	1208	127	SCZ	0.000466706	0.00650451	4.03758e-05
1684	11	77719871	78912252	1208	127	TS	0.000891793	0.012429	0.16323
1685	11	78912253	79802286	1119	159	ADHD	0.000557134	0.00350187	0.0761238
1685	11	78912253	79802286	1119	159	ALC	0.000143445	0.000252068	0.0634409
1685	11	78912253	79802286	1119	159	ANO	0.00126137	0.00792833	6.00279e-06
1685	11	78912253	79802286	1119	159	ANX	0.000119781	0.000350015	0.0579912
1685	11	78912253	79802286	1119	159	ASD	0.000836769	0.0116621	0.0282631
1685	11	78912253	79802286	1119	159	BIP	0.00118449	0.0165083	0.00081597
1685	11	78912253	79802286	1119	159	INS	0.000132644	0.000227959	0.00433332
1685	11	78912253	79802286	1119	159	SCZ	0.000772055	0.0107602	1.17593e-08
1685	11	78912253	79802286	1119	159	TS	0.000767128	0.0106915	0.232249
1686	11	79802287	80726012	1273	160	ADHD	0.000115752	0.000727556	0.336254
1686	11	79802287	80726012	1273	160	ALC	0.000261327	0.000459216	0.00441921
1686	11	79802287	80726012	1273	160	ANO	3.15594e-05	0.000198366	0.385149
1686	11	79802287	80726012	1273	160	ANX	0	0	0.484923
1686	11	79802287	80726012	1273	160	DEP	2.95099e-05	6.92109e-05	0.368218
1686	11	79802287	80726012	1273	160	INS	0.000242489	0.000416736	3.30323e-06
1686	11	79802287	80726012	1273	160	OCD	0.00377161	0.0237064	0.0156427
1686	11	79802287	80726012	1273	160	PTSD	0.000218693	0.000789717	0.0581085
1686	11	79802287	80726012	1273	160	SCZ	0.00110728	0.0154322	9.16184e-14
1686	11	79802287	80726012	1273	160	TS	0.00503042	0.0701092	0.000324325
1687	11	80726013	81658298	1824	163	ALC	4.1512e-05	7.29467e-05	0.274666
1687	11	80726013	81658298	1824	163	ANO	0.000354793	0.00223005	0.0664946
1687	11	80726013	81658298	1824	163	ASD	0.000132162	0.00184194	0.338095
1687	11	80726013	81658298	1824	163	BIP	0.00066611	0.00928361	0.0288666
1687	11	80726013	81658298	1824	163	DEP	0.000232568	0.000545452	0.0193559
1687	11	80726013	81658298	1824	163	INS	0.000166836	0.000286721	0.000674115
1687	11	80726013	81658298	1824	163	OCD	0	0	0.343784
1687	11	80726013	81658298	1824	163	PTSD	0.000167263	0.000603998	0.105097
1687	11	80726013	81658298	1824	163	SCZ	0.000828609	0.0115484	3.08105e-09
1688	11	81658299	82833181	1710	146	ADHD	0.00077971	0.00490086	0.015046
1688	11	81658299	82833181	1710	146	ALC	8.83261e-05	0.000155211	0.169797
1688	11	81658299	82833181	1710	146	ANO	0.000473125	0.00297383	0.0310163
1688	11	81658299	82833181	1710	146	ANX	2.37585e-05	6.94249e-05	0.338486
1688	11	81658299	82833181	1710	146	ASD	0.000999031	0.0139235	0.00959601
1688	11	81658299	82833181	1710	146	BIP	0.000115505	0.00160979	0.316458
1688	11	81658299	82833181	1710	146	DEP	0.000412187	0.000966721	0.000106059
1688	11	81658299	82833181	1710	146	INS	1.66527e-05	2.86189e-05	0.351702
1688	11	81658299	82833181	1710	146	OCD	0.00321827	0.0202284	0.0246158
1688	11	81658299	82833181	1710	146	PTSD	4.22962e-05	0.000152735	0.365724
1688	11	81658299	82833181	1710	146	SCZ	0.00020167	0.00281069	0.0462119
1688	11	81658299	82833181	1710	146	TS	0.0016165	0.0225292	0.105413
1689	11	82833182	83677773	1157	112	ADHD	0.000606522	0.00381229	0.0279076
1689	11	82833182	83677773	1157	112	ANO	0.000454173	0.0028547	0.0154472
1689	11	82833182	83677773	1157	112	ANX	3.95057e-05	0.00011544	0.229827
1689	11	82833182	83677773	1157	112	ASD	0.000562982	0.00784631	0.0613068
1689	11	82833182	83677773	1157	112	DEP	0.000146505	0.000343605	0.0548362
1689	11	82833182	83677773	1157	112	INS	3.4932e-05	6.00335e-05	0.174094
1689	11	82833182	83677773	1157	112	PTSD	0.000285477	0.00103088	0.00589486
1689	11	82833182	83677773	1157	112	SCZ	0.000171504	0.00239026	0.0470157
1689	11	82833182	83677773	1157	112	TS	0.00207593	0.0289324	0.0302904
1690	11	83677774	84613229	1319	140	ALC	3.48911e-05	6.13121e-05	0.304937
1690	11	83677774	84613229	1319	140	ANO	0.000144644	0.000909158	0.230098
1690	11	83677774	84613229	1319	140	ANX	0.000129687	0.000378958	0.0287062
1690	11	83677774	84613229	1319	140	BIP	0.000344694	0.00480401	0.133715
1690	11	83677774	84613229	1319	140	DEP	0.000138651	0.000325185	0.087272
1690	11	83677774	84613229	1319	140	INS	1.14085e-05	1.96064e-05	0.382541
1690	11	83677774	84613229	1319	140	OCD	0.00116886	0.00734689	0.211543
1690	11	83677774	84613229	1319	140	PTSD	0.000257643	0.000930367	0.0234718
1690	11	83677774	84613229	1319	140	SCZ	0.000366458	0.00510735	0.00184629
1690	11	83677774	84613229	1319	140	TS	0.00176333	0.0245757	0.0542826
1691	11	84613230	85869059	1847	106	ANO	0.000117479	0.000738412	0.196018
1691	11	84613230	85869059	1847	106	ANX	2.65296e-05	7.75224e-05	0.328912
1691	11	84613230	85869059	1847	106	ASD	0.000296376	0.00413061	0.177978
1691	11	84613230	85869059	1847	106	BIP	0.000570999	0.00795805	0.0282073
1691	11	84613230	85869059	1847	106	DEP	3.67102e-05	8.6098e-05	0.314484
1691	11	84613230	85869059	1847	106	OCD	0.00340049	0.0213738	0.0133171
1691	11	84613230	85869059	1847	106	SCZ	0.000159412	0.00222173	0.049348
1692	11	85869060	86629333	1369	144	ADHD	1.74404e-06	1.09621e-05	0.461192
1692	11	85869060	86629333	1369	144	ALC	0.000233049	0.000409525	0.00618923
1692	11	85869060	86629333	1369	144	ANO	4.40682e-05	0.00027699	0.358072
1692	11	85869060	86629333	1369	144	ANX	0.000118863	0.000347332	0.0536242
1692	11	85869060	86629333	1369	144	DEP	0.00038186	0.000895593	0.000262398
1692	11	85869060	86629333	1369	144	INS	6.53831e-05	0.000112366	0.0691908
1692	11	85869060	86629333	1369	144	OCD	0.00582839	0.0366343	0.0018859
1692	11	85869060	86629333	1369	144	SCZ	0.000147211	0.00205168	0.0788872
1693	11	86629334	87676870	2198	142	ADHD	0.00027974	0.0017583	0.213264
1693	11	86629334	87676870	2198	142	ALC	0.00034387	0.000604263	0.000134553
1693	11	86629334	87676870	2198	142	ANO	0.00061062	0.00383805	0.00828215
1693	11	86629334	87676870	2198	142	ANX	5.19634e-05	0.000151843	0.176622
1693	11	86629334	87676870	2198	142	BIP	5.9613e-05	0.000830829	0.404336
1693	11	86629334	87676870	2198	142	DEP	0.000368379	0.000863976	0.00034533
1693	11	86629334	87676870	2198	142	INS	8.62677e-05	0.000148258	0.0292639
1693	11	86629334	87676870	2198	142	OCD	0.00170569	0.0107211	0.216112
1693	11	86629334	87676870	2198	142	PTSD	0.000392183	0.0014162	0.00168223
1693	11	86629334	87676870	2198	142	SCZ	0.000303157	0.00422512	0.0046982
1693	11	86629334	87676870	2198	142	TS	0.00640343	0.089245	4.21947e-06
1694	11	87676871	88359287	1153	116	ADHD	0.000308232	0.00193739	0.163692
1694	11	87676871	88359287	1153	116	ALC	0.000120968	0.00021257	0.0586176
1694	11	87676871	88359287	1153	116	ANO	2.55811e-05	0.00016079	0.418582
1694	11	87676871	88359287	1153	116	ANX	7.27917e-05	0.000212705	0.119609
1694	11	87676871	88359287	1153	116	ASD	0.000501066	0.00698339	0.0834273
1694	11	87676871	88359287	1153	116	BIP	0.000305081	0.00425193	0.136783
1694	11	87676871	88359287	1153	116	INS	4.07981e-05	7.01147e-05	0.142213
1694	11	87676871	88359287	1153	116	OCD	0.00393039	0.0247044	0.0130872
1694	11	87676871	88359287	1153	116	PTSD	0.000111857	0.000403923	0.140457
1694	11	87676871	88359287	1153	116	SCZ	0.000451432	0.00629163	6.39049e-05
1694	11	87676871	88359287	1153	116	TS	0.00123824	0.0172575	0.135106
1695	11	88359288	89209738	1162	54	ADHD	0.000107049	0.000672856	0.291418
1695	11	88359288	89209738	1162	54	ALC	6.33879e-05	0.000111388	0.108852
1695	11	88359288	89209738	1162	54	ANO	1.24793e-05	7.84387e-05	0.446968
1695	11	88359288	89209738	1162	54	ASD	0.000691678	0.00963995	0.00609313
1695	11	88359288	89209738	1162	54	BIP	9.83946e-05	0.00137133	0.286139
1695	11	88359288	89209738	1162	54	INS	4.69062e-05	8.0612e-05	0.0498792
1695	11	88359288	89209738	1162	54	OCD	0.00185533	0.0116617	0.0318855
1695	11	88359288	89209738	1162	54	SCZ	0.000292839	0.00408131	0.000129113
1695	11	88359288	89209738	1162	54	TS	0.000380575	0.00530409	0.274653
1696	11	89209739	90199932	939	52	ADHD	0.000728193	0.00457705	0.00134766
1696	11	89209739	90199932	939	52	ANX	5.5618e-05	0.000162522	0.0961266
1696	11	89209739	90199932	939	52	BIP	0.000603981	0.00841771	0.00327963
1696	11	89209739	90199932	939	52	DEP	0.000106222	0.000249127	0.0431778
1696	11	89209739	90199932	939	52	INS	3.54715e-05	6.09606e-05	0.0944748
1696	11	89209739	90199932	939	52	PTSD	0.000233217	0.000842164	0.00445796
1696	11	89209739	90199932	939	52	SCZ	0.000258219	0.00359881	0.000413911
1697	11	90199933	90967061	1394	74	ADHD	0.000294756	0.00185269	0.125847
1697	11	90199933	90967061	1394	74	ANX	5.42572e-05	0.000158545	0.145347
1697	11	90199933	90967061	1394	74	PTSD	4.29734e-05	0.00015518	0.272951
1697	11	90199933	90967061	1394	74	SCZ	0.000223274	0.00311179	0.00388425
1698	11	90967062	92209168	1903	112	ADHD	0.000628773	0.00395215	0.0267853
1698	11	90967062	92209168	1903	112	ANX	6.55585e-05	0.000191569	0.144146
1698	11	90967062	92209168	1903	112	BIP	0.000617726	0.00860927	0.0207635
1698	11	90967062	92209168	1903	112	DEP	0.000145389	0.000340987	0.0552175
1698	11	90967062	92209168	1903	112	OCD	0.00246614	0.0155009	0.0608779
1698	11	90967062	92209168	1903	112	PTSD	0.000101897	0.000367959	0.181474
1698	11	90967062	92209168	1903	112	SCZ	0.000483712	0.00674152	1.20849e-05
1698	11	90967062	92209168	1903	112	TS	0.00116658	0.0162587	0.165629
1699	11	92209169	93576641	1646	148	ADHD	0.00018167	0.00114189	0.261032
1699	11	92209169	93576641	1646	148	ALC	0.000179087	0.0003147	0.0191728
1699	11	92209169	93576641	1646	148	ANO	0.000587724	0.00369414	0.0134539
1699	11	92209169	93576641	1646	148	ANX	0.000157146	0.000459197	0.0168256
1699	11	92209169	93576641	1646	148	BIP	0.000274369	0.00382389	0.192056
1699	11	92209169	93576641	1646	148	DEP	5.77586e-05	0.000135464	0.264156
1699	11	92209169	93576641	1646	148	INS	0.000159182	0.000273567	0.000597232
1699	11	92209169	93576641	1646	148	OCD	0.00585569	0.0368059	0.00133929
1699	11	92209169	93576641	1646	148	SCZ	0.000712175	0.00992563	7.94949e-08
1699	11	92209169	93576641	1646	148	TS	0.0045434	0.0633216	0.000396051
1700	11	93576642	94384535	1151	88	ADHD	0.000272733	0.00171426	0.145075
1700	11	93576642	94384535	1151	88	ALC	3.06956e-05	5.39397e-05	0.291485
1700	11	93576642	94384535	1151	88	ANO	0.000150025	0.000942979	0.210857
1700	11	93576642	94384535	1151	88	ASD	0.000519149	0.00723541	0.0418416
1700	11	93576642	94384535	1151	88	BIP	0.000142445	0.00198527	0.273902
1700	11	93576642	94384535	1151	88	DEP	0.000131116	0.000307512	0.0490723
1700	11	93576642	94384535	1151	88	INS	7.13313e-06	1.22589e-05	0.39344
1700	11	93576642	94384535	1151	88	SCZ	0.000742033	0.0103418	5.3648e-11
1700	11	93576642	94384535	1151	88	TS	0.00165132	0.0230146	0.0580458
1701	11	94384536	95327210	894	124	ADHD	0.000785777	0.004939	0.0106734
1701	11	94384536	95327210	894	124	ALC	0	0	0.464214
1701	11	94384536	95327210	894	124	ANO	0.00130417	0.00819737	2.7015e-08
1701	11	94384536	95327210	894	124	ANX	0.000281734	0.000823257	6.33099e-05
1701	11	94384536	95327210	894	124	ASD	0.00175751	0.0244945	2.11567e-05
1701	11	94384536	95327210	894	124	BIP	0.000231997	0.00323335	0.209146
1701	11	94384536	95327210	894	124	DEP	5.40067e-05	0.000126664	0.256578
1701	11	94384536	95327210	894	124	INS	6.45997e-05	0.00011102	0.0629042
1701	11	94384536	95327210	894	124	OCD	0.00307301	0.0193154	0.027269
1701	11	94384536	95327210	894	124	PTSD	0.000365152	0.00131859	0.00227767
1701	11	94384536	95327210	894	124	SCZ	0.000315123	0.00439189	0.00246537
1701	11	94384536	95327210	894	124	TS	0.00611667	0.0852484	9.53819e-06
1702	11	95327211	96150134	1143	150	ADHD	0.000562409	0.00353502	0.0509294
1702	11	95327211	96150134	1143	150	ALC	0.00013116	0.00023048	0.0570058
1702	11	95327211	96150134	1143	150	ANO	0.000493812	0.00310385	0.0219968
1702	11	95327211	96150134	1143	150	ANX	0.000238635	0.000697318	0.000998382
1702	11	95327211	96150134	1143	150	ASD	0.00200737	0.0279769	1.13371e-05
1702	11	95327211	96150134	1143	150	BIP	0.000544046	0.0075824	0.0508349
1702	11	95327211	96150134	1143	150	DEP	6.53064e-05	0.000153166	0.233303
1702	11	95327211	96150134	1143	150	INS	6.44804e-05	0.000110815	0.0793782
1702	11	95327211	96150134	1143	150	OCD	0.007143	0.0448973	0.000150787
1702	11	95327211	96150134	1143	150	PTSD	8.28598e-05	0.000299213	0.251135
1702	11	95327211	96150134	1143	150	SCZ	0.000463001	0.00645286	8.39378e-05
1702	11	95327211	96150134	1143	150	TS	0.00107111	0.0149281	0.209989
1703	11	96150135	97091671	823	95	ALC	8.00852e-05	0.000140729	0.125455
1703	11	96150135	97091671	823	95	ANO	0.000895617	0.0056294	3.56637e-05
1703	11	96150135	97091671	823	95	ANX	5.23781e-05	0.000153054	0.166131
1703	11	96150135	97091671	823	95	BIP	0.000220579	0.00307422	0.186479
1703	11	96150135	97091671	823	95	DEP	2.92406e-05	6.85792e-05	0.341184
1703	11	96150135	97091671	823	95	INS	3.65356e-05	6.27893e-05	0.142649
1703	11	96150135	97091671	823	95	OCD	0.000269633	0.00169478	0.386596
1703	11	96150135	97091671	823	95	PTSD	3.93023e-06	1.41924e-05	0.455844
1703	11	96150135	97091671	823	95	SCZ	0.000435479	0.00606929	1.87055e-05
1704	11	97091672	98145570	1856	169	ADHD	0.000228398	0.0014356	0.25689
1704	11	97091672	98145570	1856	169	ALC	7.4774e-05	0.000131396	0.182024
1704	11	97091672	98145570	1856	169	ANX	4.81488e-05	0.000140696	0.244283
1704	11	97091672	98145570	1856	169	BIP	0.000378209	0.00527111	0.122641
1704	11	97091672	98145570	1856	169	DEP	0.000130689	0.000306511	0.108011
1704	11	97091672	98145570	1856	169	INS	0.000145392	0.000249868	0.00269545
1704	11	97091672	98145570	1856	169	PTSD	3.84144e-05	0.000138717	0.396975
1704	11	97091672	98145570	1856	169	SCZ	0.000431949	0.0060201	0.00110822
1704	11	97091672	98145570	1856	169	TS	0.00221653	0.0308919	0.0379648
1705	11	98145571	98929380	1510	113	ALC	7.0718e-05	0.000124269	0.180915
1705	11	98145571	98929380	1510	113	ANO	0.000732679	0.00460525	0.000810477
1705	11	98145571	98929380	1510	113	ANX	4.78973e-05	0.000139961	0.196688
1705	11	98145571	98929380	1510	113	BIP	0.000107378	0.00149653	0.334552
1705	11	98145571	98929380	1510	113	DEP	0.000125946	0.000295386	0.0752838
1705	11	98145571	98929380	1510	113	INS	8.10944e-05	0.000139367	0.0252093
1705	11	98145571	98929380	1510	113	PTSD	0.000142063	0.000513	0.0943478
1705	11	98145571	98929380	1510	113	SCZ	0.000547924	0.00763645	1.8797e-06
1705	11	98145571	98929380	1510	113	TS	0.000663047	0.00924092	0.276581
1706	11	98929381	99619347	1475	126	ADHD	0	0	0.470826
1706	11	98929381	99619347	1475	126	ALC	0.000281107	0.000493973	0.000829893
1706	11	98929381	99619347	1475	126	ANO	0.00022071	0.00138727	0.147166
1706	11	98929381	99619347	1475	126	ANX	7.98684e-05	0.000233384	0.0979569
1706	11	98929381	99619347	1475	126	BIP	0.000322615	0.0044963	0.146836
1706	11	98929381	99619347	1475	126	DEP	9.31113e-05	0.000218378	0.158397
1706	11	98929381	99619347	1475	126	INS	0.0001785	0.000306767	8.64113e-05
1706	11	98929381	99619347	1475	126	OCD	0.000477166	0.00299922	0.326691
1706	11	98929381	99619347	1475	126	PTSD	8.70356e-05	0.000314292	0.205496
1706	11	98929381	99619347	1475	126	SCZ	0.000437854	0.00610239	0.000131486
1706	11	98929381	99619347	1475	126	TS	0.00131073	0.0182677	0.132727
1707	11	99619348	100423901	956	150	ADHD	0.000466845	0.00293435	0.093632
1707	11	99619348	100423901	956	150	ANO	0.000538356	0.00338383	0.0216059
1707	11	99619348	100423901	956	150	ANX	0.000200285	0.000585256	0.00358818
1707	11	99619348	100423901	956	150	INS	6.33068e-05	0.000108798	0.0780851
1707	11	99619348	100423901	956	150	OCD	0.00127412	0.00800845	0.201598
1707	11	99619348	100423901	956	150	PTSD	8.54375e-05	0.000308521	0.228868
1707	11	99619348	100423901	956	150	SCZ	0.000340782	0.00474949	0.00184632
1707	11	99619348	100423901	956	150	TS	0.00373123	0.0520023	0.00495596
1708	11	100423902	101152831	1093	112	ADHD	0.000220995	0.00138906	0.214117
1708	11	100423902	101152831	1093	112	ALC	9.66108e-05	0.000169769	0.100968
1708	11	100423902	101152831	1093	112	ANO	0.00052284	0.00328631	0.00943259
1708	11	100423902	101152831	1093	112	ANX	3.63142e-05	0.000106114	0.26337
1708	11	100423902	101152831	1093	112	ASD	0.000395157	0.00550733	0.130888
1708	11	100423902	101152831	1093	112	DEP	1.60693e-05	3.7688e-05	0.400933
1708	11	100423902	101152831	1093	112	INS	4.41551e-05	7.5884e-05	0.125066
1708	11	100423902	101152831	1093	112	OCD	0	0	0.39672
1708	11	100423902	101152831	1093	112	PTSD	1.3204e-05	4.76806e-05	0.406867
1709	11	101152832	101881252	1328	88	ALC	0.000255286	0.000448601	0.000404215
1709	11	101152832	101881252	1328	88	ANX	8.7876e-05	0.000256783	0.0619965
1709	11	101152832	101881252	1328	88	DEP	2.2361e-05	5.24441e-05	0.362378
1709	11	101152832	101881252	1328	88	INS	3.9541e-05	6.79543e-05	0.134721
1709	11	101152832	101881252	1328	88	SCZ	5.22279e-05	0.000727903	0.258421
1709	11	101152832	101881252	1328	88	TS	0.000294668	0.0041068	0.343644
1710	11	101881253	102671665	1153	139	ALC	0.000145401	0.000255506	0.0424669
1710	11	101881253	102671665	1153	139	ANO	0.000516999	0.00324959	0.0160233
1710	11	101881253	102671665	1153	139	ANX	0.000100489	0.000293639	0.0742856
1710	11	101881253	102671665	1153	139	BIP	0.000193461	0.00269628	0.251389
1710	11	101881253	102671665	1153	139	DEP	0.000115581	0.000271078	0.124638
1710	11	101881253	102671665	1153	139	INS	8.2196e-05	0.00014126	0.0345472
1710	11	101881253	102671665	1153	139	OCD	0.0026098	0.0164039	0.0600531
1710	11	101881253	102671665	1153	139	PTSD	0.000356279	0.00128655	0.00581481
1710	11	101881253	102671665	1153	139	SCZ	0.000356155	0.00496374	0.00119246
1710	11	101881253	102671665	1153	139	TS	0.00314777	0.0438706	0.00940704
1711	11	102671666	103495635	1338	119	ADHD	0.000226735	0.00142514	0.215151
1711	11	102671666	103495635	1338	119	ALC	4.51764e-05	7.93861e-05	0.24749
1711	11	102671666	103495635	1338	119	ANO	0.000332364	0.00208907	0.0492536
1711	11	102671666	103495635	1338	119	ANX	0	0	0.460904
1711	11	102671666	103495635	1338	119	DEP	7.80928e-05	0.000183155	0.182707
1711	11	102671666	103495635	1338	119	INS	6.73657e-05	0.000115773	0.0573012
1711	11	102671666	103495635	1338	119	OCD	0.00183056	0.011506	0.103448
1711	11	102671666	103495635	1338	119	SCZ	0.000341397	0.00475807	0.000935014
1711	11	102671666	103495635	1338	119	TS	5.26061e-05	0.000733175	0.39688
1712	11	103495636	104875270	1933	111	ADHD	3.92913e-06	2.46965e-05	0.474829
1712	11	103495636	104875270	1933	111	ALC	1.57997e-05	2.77639e-05	0.373531
1712	11	103495636	104875270	1933	111	ANO	0.000178619	0.00112271	0.186631
1712	11	103495636	104875270	1933	111	ANX	0.000101542	0.000296716	0.0515174
1712	11	103495636	104875270	1933	111	ASD	0.000209908	0.00292549	0.248433
1712	11	103495636	104875270	1933	111	DEP	0.00020771	0.000487151	0.0122064
1712	11	103495636	104875270	1933	111	INS	2.01974e-05	3.47109e-05	0.284862
1712	11	103495636	104875270	1933	111	PTSD	5.34733e-05	0.000193096	0.310449
1712	11	103495636	104875270	1933	111	SCZ	0.000419491	0.00584647	6.55513e-05
1712	11	103495636	104875270	1933	111	TS	0.000536524	0.00747756	0.259526
1713	11	104875271	105932282	1453	71	ADHD	0.000370181	0.00232677	0.0709836
1713	11	104875271	105932282	1453	71	ALC	0.000164707	0.00028943	0.00646102
1713	11	104875271	105932282	1453	71	ANO	0.000343546	0.00215936	0.0228094
1713	11	104875271	105932282	1453	71	ANX	3.51534e-05	0.000102722	0.221043
1713	11	104875271	105932282	1453	71	ASD	0.000692691	0.00965408	0.0105544
1713	11	104875271	105932282	1453	71	BIP	0.000562919	0.00784543	0.0118588
1713	11	104875271	105932282	1453	71	SCZ	0.000219153	0.00305434	0.00615548
1713	11	104875271	105932282	1453	71	TS	0.000543549	0.00757548	0.240139
1714	11	105932283	107054024	1504	145	ADHD	0.000285441	0.00179414	0.18264
1714	11	105932283	107054024	1504	145	ALC	0.000112873	0.000198345	0.0903036
1714	11	105932283	107054024	1504	145	ANO	0.00037007	0.00232608	0.0524565
1714	11	105932283	107054024	1504	145	ANX	7.33196e-05	0.000214248	0.154519
1714	11	105932283	107054024	1504	145	ASD	0.000110791	0.0015441	0.341515
1714	11	105932283	107054024	1504	145	BIP	0.00125793	0.0175318	0.000253608
1714	11	105932283	107054024	1504	145	DEP	0.000213761	0.000501343	0.0234587
1714	11	105932283	107054024	1504	145	INS	2.43639e-05	4.18713e-05	0.271573
1714	11	105932283	107054024	1504	145	OCD	0.00506692	0.0318481	0.00369293
1714	11	105932283	107054024	1504	145	PTSD	0.000235807	0.000851517	0.0365377
1714	11	105932283	107054024	1504	145	SCZ	0.000456003	0.00635534	0.000138472
1714	11	105932283	107054024	1504	145	TS	0.000722768	0.0100733	0.250568
1715	11	107054025	107846824	1431	100	ADHD	0.000129441	0.0008136	0.317302
1715	11	107054025	107846824	1431	100	ANO	0.000428682	0.00269448	0.0166685
1715	11	107054025	107846824	1431	100	ANX	9.27452e-05	0.000271012	0.0564657
1715	11	107054025	107846824	1431	100	BIP	0.000187391	0.00261168	0.228756
1715	11	107054025	107846824	1431	100	DEP	2.63131e-05	6.17132e-05	0.347131
1715	11	107054025	107846824	1431	100	INS	4.71465e-05	8.10249e-05	0.101389
1715	11	107054025	107846824	1431	100	SCZ	0.000353922	0.00493264	0.000362106
1716	11	107846825	109891837	1589	151	ADHD	0	0	0.481945
1716	11	107846825	109891837	1589	151	ALC	0	0	0.475087
1716	11	107846825	109891837	1589	151	ANO	0.000489766	0.00307842	0.0256403
1716	11	107846825	109891837	1589	151	ANX	8.04588e-05	0.00023511	0.116705
1716	11	107846825	109891837	1589	151	ASD	0.000205352	0.002862	0.275381
1716	11	107846825	109891837	1589	151	BIP	0.000804798	0.0112165	0.0116472
1716	11	107846825	109891837	1589	151	DEP	0.000109052	0.000255765	0.141852
1716	11	107846825	109891837	1589	151	INS	9.59726e-05	0.000164937	0.0191939
1716	11	107846825	109891837	1589	151	PTSD	0.000112003	0.000404453	0.173333
1716	11	107846825	109891837	1589	151	SCZ	0.000649539	0.00905266	7.11609e-07
1716	11	107846825	109891837	1589	151	TS	0.000345134	0.00481014	0.289483
1717	11	109891838	111117780	1400	128	ADHD	0.000848748	0.0053348	0.00756152
1717	11	109891838	111117780	1400	128	ALC	0.000142107	0.000249717	0.0404438
1717	11	109891838	111117780	1400	128	ANO	2.08437e-05	0.000131013	0.435941
1717	11	109891838	111117780	1400	128	ANX	2.16688e-05	6.33185e-05	0.361168
1717	11	109891838	111117780	1400	128	ASD	0.000800612	0.0111582	0.0236046
1717	11	109891838	111117780	1400	128	DEP	0.000338461	0.000793809	0.000539767
1717	11	109891838	111117780	1400	128	INS	9.94497e-05	0.000170912	0.0117307
1717	11	109891838	111117780	1400	128	SCZ	0.000262225	0.00365464	0.0067472
1717	11	109891838	111117780	1400	128	TS	0.00178646	0.0248979	0.0633266
1718	11	111117781	112755446	1613	134	ADHD	0.000440046	0.00276591	0.0965194
1718	11	111117781	112755446	1613	134	ALC	0.000116796	0.000205239	0.0778202
1718	11	111117781	112755446	1613	134	ANO	0.000339265	0.00213245	0.0597618
1718	11	111117781	112755446	1613	134	ANX	0.000190931	0.000557922	0.00374974
1718	11	111117781	112755446	1613	134	ASD	0.00032503	0.00452996	0.184926
1718	11	111117781	112755446	1613	134	BIP	0.000531987	0.00741433	0.0479937
1718	11	111117781	112755446	1613	134	DEP	0.000200625	0.000470535	0.0245022
1718	11	111117781	112755446	1613	134	INS	0.000116873	0.000200855	0.00524327
1718	11	111117781	112755446	1613	134	OCD	0.00402416	0.0252938	0.0113659
1718	11	111117781	112755446	1613	134	PTSD	0.000119001	0.00042972	0.155169
1718	11	111117781	112755446	1613	134	SCZ	0.000470828	0.00656196	4.40278e-05
1718	11	111117781	112755446	1613	134	TS	0.00367452	0.0512119	0.00219551
1719	11	112755447	113889019	1432	152	ADHD	0.000642781	0.0040402	0.0394509
1719	11	112755447	113889019	1432	152	ALC	0.000877136	0.00154134	2.5937e-15
1719	11	112755447	113889019	1432	152	ANO	0.000995604	0.00625786	0.000121451
1719	11	112755447	113889019	1432	152	ANX	0.000548614	0.00160311	1.9333e-10
1719	11	112755447	113889019	1432	152	ASD	0.000440227	0.00613546	0.137025
1719	11	112755447	113889019	1432	152	BIP	0.00066665	0.00929114	0.0251082
1719	11	112755447	113889019	1432	152	DEP	0.000406143	0.000952545	0.000174486
1719	11	112755447	113889019	1432	152	INS	0.000193598	0.000332713	5.896e-05
1719	11	112755447	113889019	1432	152	OCD	0.00222368	0.0139769	0.102165
1719	11	112755447	113889019	1432	152	SCZ	0.00233423	0.0325322	9.44024e-40
1719	11	112755447	113889019	1432	152	TS	0.00109851	0.01531	0.154379
1720	11	113889020	114742317	1069	127	ADHD	0.000972974	0.00611562	0.00340362
1720	11	113889020	114742317	1069	127	ALC	0.000343015	0.000602762	8.47019e-05
1720	11	113889020	114742317	1069	127	ANO	0.000907378	0.00570332	0.000138445
1720	11	113889020	114742317	1069	127	ANX	0.000196452	0.000574054	0.00289784
1720	11	113889020	114742317	1069	127	ASD	0.000165824	0.0023111	0.304405
1720	11	113889020	114742317	1069	127	BIP	0.000811015	0.0113032	0.00709225
1720	11	113889020	114742317	1069	127	INS	4.1617e-05	7.15222e-05	0.155416
1720	11	113889020	114742317	1069	127	OCD	0.00761045	0.0478355	2.26248e-05
1720	11	113889020	114742317	1069	127	PTSD	0.00022058	0.00079653	0.0347028
1720	11	113889020	114742317	1069	127	SCZ	0.000534207	0.00744527	3.37317e-06
1720	11	113889020	114742317	1069	127	TS	0.00165619	0.0230825	0.0827563
1721	11	114742318	116247377	1453	204	ADHD	0.000588264	0.00369753	0.0858812
1721	11	114742318	116247377	1453	204	ALC	0.000464118	0.000815569	7.64504e-06
1721	11	114742318	116247377	1453	204	ANO	0.00147539	0.00927355	6.67446e-07
1721	11	114742318	116247377	1453	204	ANX	0.000129434	0.000378221	0.0532745
1721	11	114742318	116247377	1453	204	ASD	0.000679471	0.00946983	0.0702567
1721	11	114742318	116247377	1453	204	BIP	0.000694183	0.00967486	0.0318616
1721	11	114742318	116247377	1453	204	DEP	0.000102834	0.000241181	0.191213
1721	11	114742318	116247377	1453	204	INS	0.000274935	0.000472497	1.7936e-06
1721	11	114742318	116247377	1453	204	OCD	0.00350152	0.0220088	0.0238445
1721	11	114742318	116247377	1453	204	PTSD	0.000904745	0.0032671	2.8892e-07
1721	11	114742318	116247377	1453	204	SCZ	0.00138268	0.0192705	1.09573e-16
1721	11	114742318	116247377	1453	204	TS	0.00436034	0.0607703	0.00176513
1722	11	116247378	117295641	1759	158	ADHD	0.00189383	0.0119037	3.43927e-06
1722	11	116247378	117295641	1759	158	ALC	0.000117746	0.000206908	0.0731938
1722	11	116247378	117295641	1759	158	ANO	0.000767618	0.00482486	0.00245126
1722	11	116247378	117295641	1759	158	ANX	0.000112116	0.000327615	0.056112
1722	11	116247378	117295641	1759	158	ASD	0.00115392	0.0160822	0.00521831
1722	11	116247378	117295641	1759	158	BIP	0.00107756	0.015018	0.00183891
1722	11	116247378	117295641	1759	158	DEP	0.00026971	0.000632564	0.00823894
1722	11	116247378	117295641	1759	158	INS	0.000132116	0.000227053	0.00381271
1722	11	116247378	117295641	1759	158	OCD	0.0030286	0.0190362	0.0303831
1722	11	116247378	117295641	1759	158	PTSD	4.9889e-05	0.000180153	0.324593
1722	11	116247378	117295641	1759	158	SCZ	0.00061862	0.00862173	1.92335e-06
1722	11	116247378	117295641	1759	158	TS	0.00468857	0.0653449	0.000578821
1723	11	117295642	118901213	2012	227	ADHD	0.000255394	0.00160528	0.252708
1723	11	117295642	118901213	2012	227	ALC	0.00036079	0.000633997	0.000675148
1723	11	117295642	118901213	2012	227	ANO	0.000790901	0.0049712	0.00253987
1723	11	117295642	118901213	2012	227	ANX	0.00026784	0.000782658	0.00141253
1723	11	117295642	118901213	2012	227	ASD	0.000221799	0.00309122	0.313167
1723	11	117295642	118901213	2012	227	BIP	0.000587289	0.00818508	0.0757503
1723	11	117295642	118901213	2012	227	DEP	0.000146507	0.00034361	0.118908
1723	11	117295642	118901213	2012	227	INS	0.000292624	0.000502898	1.66292e-06
1723	11	117295642	118901213	2012	227	OCD	0.0011601	0.0072918	0.138234
1723	11	117295642	118901213	2012	227	PTSD	0.000591969	0.00213764	0.000274429
1723	11	117295642	118901213	2012	227	SCZ	0.00179062	0.024956	3.65545e-24
1723	11	117295642	118901213	2012	227	TS	0.00872536	0.121606	1.32899e-07
1724	11	118901214	120064528	1127	166	ADHD	0.000863337	0.0054265	0.0144065
1724	11	118901214	120064528	1127	166	ALC	0.000444465	0.000781034	1.34007e-05
1724	11	118901214	120064528	1127	166	ANO	0.0012795	0.00804228	4.77354e-06
1724	11	118901214	120064528	1127	166	ANX	0.000278113	0.000812676	0.000236426
1724	11	118901214	120064528	1127	166	ASD	0.00158438	0.0220816	0.000436849
1724	11	118901214	120064528	1127	166	BIP	0.00239301	0.0333515	7.78209e-09
1724	11	118901214	120064528	1127	166	DEP	0.00049664	0.00116479	1.43669e-05
1724	11	118901214	120064528	1127	166	INS	0.000207038	0.000355811	4.89075e-05
1724	11	118901214	120064528	1127	166	OCD	0.00565597	0.0355506	0.00155782
1724	11	118901214	120064528	1127	166	PTSD	0.000296062	0.0010691	0.0110489
1724	11	118901214	120064528	1127	166	SCZ	0.00090731	0.0126452	1.46223e-10
1724	11	118901214	120064528	1127	166	TS	0.00388435	0.0541364	0.00734819
1725	11	120064529	121208186	1229	150	ADHD	0.000645296	0.004056	0.0379733
1725	11	120064529	121208186	1229	150	ALC	0.000180815	0.000317736	0.0260631
1725	11	120064529	121208186	1229	150	ANO	0.000672219	0.00422523	0.00283165
1725	11	120064529	121208186	1229	150	ANX	9.83954e-05	0.000287522	0.064804
1725	11	120064529	121208186	1229	150	BIP	0.00101221	0.0141072	0.00273469
1725	11	120064529	121208186	1229	150	INS	0.000114397	0.0001966	0.00894651
1725	11	120064529	121208186	1229	150	OCD	0.00302643	0.0190226	0.0234202
1725	11	120064529	121208186	1229	150	PTSD	3.48036e-05	0.000125678	0.366471
1725	11	120064529	121208186	1229	150	SCZ	0.000318433	0.00443802	0.0058106
1725	11	120064529	121208186	1229	150	TS	0.00209331	0.0291746	0.0550769
1726	11	121208187	122589224	1294	164	ADHD	0.000870811	0.00547348	0.0119344
1726	11	121208187	122589224	1294	164	ALC	0.000295221	0.000518776	0.00126767
1726	11	121208187	122589224	1294	164	ANO	0.000787284	0.00494847	0.0018998
1726	11	121208187	122589224	1294	164	ANX	0.000136948	0.000400176	0.0327431
1726	11	121208187	122589224	1294	164	BIP	0.00084779	0.0118157	0.0088163
1726	11	121208187	122589224	1294	164	DEP	0.000259016	0.000607482	0.0107198
1726	11	121208187	122589224	1294	164	INS	0.000248531	0.000427121	2.60794e-06
1726	11	121208187	122589224	1294	164	OCD	0.00453575	0.0285095	0.00657075
1726	11	121208187	122589224	1294	164	PTSD	0.000722035	0.00260732	1.22643e-06
1726	11	121208187	122589224	1294	164	SCZ	0.000662525	0.00923364	3.80626e-07
1726	11	121208187	122589224	1294	164	TS	0.00136257	0.0189903	0.101888
1727	11	122589225	123398882	1120	152	ADHD	0.000416834	0.00262001	0.121617
1727	11	122589225	123398882	1120	152	ALC	0.000370856	0.000651685	9.60197e-05
1727	11	122589225	123398882	1120	152	ANO	0.000756736	0.00475646	0.00151948
1727	11	122589225	123398882	1120	152	ANX	0.000135354	0.000395519	0.0418503
1727	11	122589225	123398882	1120	152	ASD	0.000222064	0.00309492	0.259468
1727	11	122589225	123398882	1120	152	BIP	0.00061724	0.0086025	0.037643
1727	11	122589225	123398882	1120	152	DEP	0.000332739	0.000780388	0.0014345
1727	11	122589225	123398882	1120	152	INS	3.84356e-05	6.60546e-05	0.187906
1727	11	122589225	123398882	1120	152	PTSD	0.00030971	0.00111839	0.0139426
1727	11	122589225	123398882	1120	152	SCZ	0.000813408	0.0113365	2.94006e-09
1727	11	122589225	123398882	1120	152	TS	0.00408518	0.0569354	0.00130505
1728	11	123398883	124403477	1799	126	ADHD	0.000951356	0.00597975	0.00399733
1728	11	123398883	124403477	1799	126	ALC	0.000122066	0.0002145	0.0689785
1728	11	123398883	124403477	1799	126	ASD	0.00116672	0.0162606	0.00275076
1728	11	123398883	124403477	1799	126	DEP	5.89171e-06	1.38181e-05	0.457671
1728	11	123398883	124403477	1799	126	INS	0.000134399	0.000230976	0.00144935
1728	11	123398883	124403477	1799	126	OCD	0.0025277	0.0158878	0.0538242
1728	11	123398883	124403477	1799	126	PTSD	0.000332981	0.00120242	0.00387052
1728	11	123398883	124403477	1799	126	SCZ	0.000579669	0.00807887	3.52268e-07
1728	11	123398883	124403477	1799	126	TS	0	0	0.411548
1729	11	124403478	125266684	913	157	ADHD	0.00133652	0.00840067	0.000396324
1729	11	124403478	125266684	913	157	ALC	0.000245538	0.000431471	0.00450964
1729	11	124403478	125266684	913	157	ANO	0.000282962	0.00177856	0.122082
1729	11	124403478	125266684	913	157	ANX	0.0001047	0.000305946	0.0766022
1729	11	124403478	125266684	913	157	ASD	0.00117152	0.0163275	0.00440977
1729	11	124403478	125266684	913	157	BIP	0.000308367	0.00429773	0.177665
1729	11	124403478	125266684	913	157	INS	0.000120116	0.00020643	0.00656648
1729	11	124403478	125266684	913	157	PTSD	0.000328824	0.00118741	0.00702976
1729	11	124403478	125266684	913	157	SCZ	0.00142264	0.0198274	1.35614e-19
1729	11	124403478	125266684	913	157	TS	0.00553001	0.0770721	0.000140153
1730	11	125266685	126304240	1622	149	ADHD	6.52304e-05	0.000410005	0.399695
1730	11	125266685	126304240	1622	149	ALC	0.000160442	0.000281937	0.0245253
1730	11	125266685	126304240	1622	149	ANO	0.000671011	0.00421764	0.00451149
1730	11	125266685	126304240	1622	149	ANX	3.46091e-05	0.000101132	0.294375
1730	11	125266685	126304240	1622	149	ASD	0.000760784	0.0106031	0.0324538
1730	11	125266685	126304240	1622	149	BIP	0.000480413	0.00669554	0.064609
1730	11	125266685	126304240	1622	149	DEP	0.000152694	0.000358119	0.0621441
1730	11	125266685	126304240	1622	149	INS	0.000132385	0.000227515	0.00282963
1730	11	125266685	126304240	1622	149	OCD	0.00500967	0.0314882	0.000453574
1730	11	125266685	126304240	1622	149	PTSD	0.000489388	0.00176722	0.00022645
1730	11	125266685	126304240	1622	149	SCZ	0.000535461	0.00746274	2.27566e-05
1730	11	125266685	126304240	1622	149	TS	0.00125841	0.0175386	0.153795
1731	11	126304241	127306871	1424	169	ALC	0.000193528	0.000340077	0.0176344
1731	11	126304241	127306871	1424	169	ANO	0.00124819	0.0078455	7.66417e-06
1731	11	126304241	127306871	1424	169	ANX	0.000283542	0.00082854	0.000184443
1731	11	126304241	127306871	1424	169	ASD	0.000836206	0.0116542	0.027763
1731	11	126304241	127306871	1424	169	BIP	0.00123287	0.0171826	0.000526373
1731	11	126304241	127306871	1424	169	DEP	0.000609088	0.00142852	6.22097e-07
1731	11	126304241	127306871	1424	169	INS	0.000299045	0.000513933	4.57011e-08
1731	11	126304241	127306871	1424	169	OCD	0.00299968	0.0188544	0.0358468
1731	11	126304241	127306871	1424	169	PTSD	0.000375013	0.0013542	0.00597416
1731	11	126304241	127306871	1424	169	SCZ	0.000857735	0.0119543	8.46862e-09
1731	11	126304241	127306871	1424	169	TS	0.00928758	0.129441	1.56456e-09
1732	11	127306872	128262550	1297	113	ADHD	0.000456323	0.00286821	0.0676332
1732	11	127306872	128262550	1297	113	ALC	0.000132246	0.000232388	0.0482268
1732	11	127306872	128262550	1297	113	ANO	0.000459628	0.00288899	0.0151179
1732	11	127306872	128262550	1297	113	ANX	6.64982e-05	0.000194315	0.15085
1732	11	127306872	128262550	1297	113	ASD	0.000764136	0.0106498	0.0204768
1732	11	127306872	128262550	1297	113	BIP	0.000880027	0.012265	0.00269125
1732	11	127306872	128262550	1297	113	DEP	5.21788e-05	0.000122377	0.257825
1732	11	127306872	128262550	1297	113	INS	7.62455e-05	0.000131034	0.030241
1732	11	127306872	128262550	1297	113	SCZ	0.000203871	0.00284136	0.0258064
1732	11	127306872	128262550	1297	113	TS	0.000637724	0.00888799	0.236013
1733	11	128262551	129451784	1289	200	ADHD	0.00129612	0.00814675	0.00170718
1733	11	128262551	129451784	1289	200	ALC	0.000310372	0.0005454	0.00162734
1733	11	128262551	129451784	1289	200	ANO	0.0014408	0.00905614	3.09864e-06
1733	11	128262551	129451784	1289	200	ANX	6.89188e-05	0.000201388	0.180581
1733	11	128262551	129451784	1289	200	ASD	0.00146445	0.0204101	0.00168856
1733	11	128262551	129451784	1289	200	BIP	0.00129816	0.0180925	0.00073421
1733	11	128262551	129451784	1289	200	DEP	0.000423479	0.000993204	0.000504055
1733	11	128262551	129451784	1289	200	INS	4.16214e-05	7.15298e-05	0.214861
1733	11	128262551	129451784	1289	200	OCD	0	0	0.437684
1733	11	128262551	129451784	1289	200	PTSD	0.000393893	0.00142238	0.00433083
1733	11	128262551	129451784	1289	200	SCZ	0.000986209	0.0137448	1.86587e-10
1734	11	129451785	130500783	1229	167	ADHD	0.00134303	0.0084416	0.000537067
1734	11	129451785	130500783	1229	167	ALC	0.000110344	0.000193902	0.118244
1734	11	129451785	130500783	1229	167	ANO	0.000206839	0.00130009	0.165054
1734	11	129451785	130500783	1229	167	ANX	0.000262936	0.000768328	0.0006952
1734	11	129451785	130500783	1229	167	ASD	0.000767698	0.0106994	0.0420445
1734	11	129451785	130500783	1229	167	BIP	0.000135478	0.00188816	0.325448
1734	11	129451785	130500783	1229	167	INS	2.26988e-05	3.90098e-05	0.285301
1734	11	129451785	130500783	1229	167	SCZ	0.00100196	0.0139644	3.205e-12
1735	11	130500784	131424361	1011	152	ADHD	0.00123668	0.00777313	0.000798866
1735	11	130500784	131424361	1011	152	ALC	0.000158178	0.000277957	0.0435451
1735	11	130500784	131424361	1011	152	ANO	0.00049856	0.0031337	0.0231554
1735	11	130500784	131424361	1011	152	ANX	7.62133e-05	0.000222703	0.145311
1735	11	130500784	131424361	1011	152	ASD	0.00080771	0.0112571	0.0305236
1735	11	130500784	131424361	1011	152	BIP	0.00140269	0.0195494	8.67162e-05
1735	11	130500784	131424361	1011	152	DEP	0.000228982	0.000537041	0.0146548
1735	11	130500784	131424361	1011	152	INS	4.59284e-05	7.89316e-05	0.14555
1735	11	130500784	131424361	1011	152	OCD	0.00339547	0.0213422	0.0262526
1735	11	130500784	131424361	1011	152	PTSD	0.000106608	0.000384969	0.191559
1735	11	130500784	131424361	1011	152	SCZ	0.000831455	0.011588	2.92527e-10
1735	11	130500784	131424361	1011	152	TS	0.00217893	0.0303679	0.0292698
1736	11	131424362	132584401	1478	209	ADHD	0.000604757	0.0038012	0.0626992
1736	11	131424362	132584401	1478	209	ALC	0.00030398	0.000534167	0.00307163
1736	11	131424362	132584401	1478	209	ANO	0.00155088	0.00974805	2.44721e-07
1736	11	131424362	132584401	1478	209	ANX	0.000179426	0.000524302	0.0167476
1736	11	131424362	132584401	1478	209	ASD	0.00284404	0.0396375	1.69123e-07
1736	11	131424362	132584401	1478	209	BIP	0.00106202	0.0148014	0.00528511
1736	11	131424362	132584401	1478	209	DEP	0.000516156	0.00121056	4.21087e-05
1736	11	131424362	132584401	1478	209	INS	0.000302498	0.000519867	2.44028e-07
1736	11	131424362	132584401	1478	209	OCD	0.0129372	0.081317	4.33417e-08
1736	11	131424362	132584401	1478	209	PTSD	0.000468063	0.00169021	0.00184867
1736	11	131424362	132584401	1478	209	SCZ	0.0011841	0.0165029	6.8665e-13
1736	11	131424362	132584401	1478	209	TS	0.00696562	0.0970802	1.55244e-05
1737	11	132584402	133521642	994	165	ADHD	0.000305487	0.00192014	0.185215
1737	11	132584402	133521642	994	165	ALC	0.0004093	0.00071924	5.12951e-05
1737	11	132584402	133521642	994	165	ANO	0.000851276	0.00535069	0.000587921
1737	11	132584402	133521642	994	165	ANX	0.000232957	0.000680725	0.00197044
1737	11	132584402	133521642	994	165	ASD	0.00160939	0.0224302	0.000292683
1737	11	132584402	133521642	994	165	BIP	0.000624321	0.00870119	0.0400117
1737	11	132584402	133521642	994	165	DEP	0.000170472	0.000399815	0.0536533
1737	11	132584402	133521642	994	165	INS	0.000200099	0.000343887	7.79737e-05
1737	11	132584402	133521642	994	165	OCD	0.00559274	0.0351531	0.00247963
1737	11	132584402	133521642	994	165	PTSD	0.000534759	0.00193106	0.000162722
1737	11	132584402	133521642	994	165	SCZ	0.000626012	0.00872476	4.41153e-06
1737	11	132584402	133521642	994	165	TS	0.00418883	0.0583799	0.00145831
1738	11	133521643	134351064	833	167	ADHD	0.00118219	0.00743067	0.00113732
1738	11	133521643	134351064	833	167	ALC	0.000373147	0.000655711	0.000187663
1738	11	133521643	134351064	833	167	ANO	0.000917181	0.00576494	0.000285899
1738	11	133521643	134351064	833	167	ANX	0.000116366	0.000340034	0.0573466
1738	11	133521643	134351064	833	167	ASD	0.00100449	0.0139996	0.0129489
1738	11	133521643	134351064	833	167	BIP	0.00139784	0.0194818	0.000162802
1738	11	133521643	134351064	833	167	DEP	0.000345267	0.00080977	0.00154376
1738	11	133521643	134351064	833	167	INS	0.000159196	0.00027359	0.000955302
1738	11	133521643	134351064	833	167	OCD	0.00564763	0.0354982	0.00147055
1738	11	133521643	134351064	833	167	PTSD	0.000525472	0.00189752	0.000177609
1738	11	133521643	134351064	833	167	SCZ	0.00220252	0.0306967	8.5556e-36
1738	11	133521643	134351064	833	167	TS	0.00473851	0.0660408	0.000374777
1739	11	134351065	134946450	1489	149	ADHD	0.000572248	0.00359686	0.0553252
1739	11	134351065	134946450	1489	149	ALC	0.000108897	0.00019136	0.103281
1739	11	134351065	134946450	1489	149	ANO	0.000737374	0.00463476	0.00304553
1739	11	134351065	134946450	1489	149	ASD	0.000345324	0.0048128	0.172295
1739	11	134351065	134946450	1489	149	BIP	0.0011943	0.016645	0.000535774
1739	11	134351065	134946450	1489	149	DEP	0.000194738	0.000456728	0.0287274
1739	11	134351065	134946450	1489	149	INS	0	0	0.47388
1739	11	134351065	134946450	1489	149	OCD	0.000128878	0.000810062	0.252052
1739	11	134351065	134946450	1489	149	PTSD	0.000276985	0.00100022	0.0173509
1739	11	134351065	134946450	1489	149	SCZ	0.000999212	0.0139261	5.226e-12
1739	11	134351065	134946450	1489	149	TS	0.000463183	0.0064554	0.313664
1740	12	60317	1078397	726	114	ADHD	0.000941116	0.00591538	0.00327863
1740	12	60317	1078397	726	114	ALC	0.000101931	0.000179117	0.0930257
1740	12	60317	1078397	726	114	ANO	0.000800051	0.00502872	0.000450721
1740	12	60317	1078397	726	114	ANX	0.000169824	0.000496244	0.00500607
1740	12	60317	1078397	726	114	BIP	0.000134758	0.00187813	0.297084
1740	12	60317	1078397	726	114	INS	0.000170134	0.000292389	7.76926e-05
1740	12	60317	1078397	726	114	OCD	0.000884165	0.00555741	0.310897
1740	12	60317	1078397	726	114	PTSD	0.000217741	0.000786278	0.0320817
1740	12	60317	1078397	726	114	SCZ	0.000412657	0.00575122	0.000107664
1740	12	60317	1078397	726	114	TS	0.00276745	0.0385701	0.00775546
1741	12	1078398	1942426	1095	97	ADHD	6.1035e-05	0.000383635	0.38755
1741	12	1078398	1942426	1095	97	ALC	0.000140623	0.00024711	0.0239862
1741	12	1078398	1942426	1095	97	ANO	0.000633116	0.00397945	0.00170258
1741	12	1078398	1942426	1095	97	ANX	1.04056e-05	3.04064e-05	0.399578
1741	12	1078398	1942426	1095	97	BIP	3.31041e-05	0.000461373	0.416327
1741	12	1078398	1942426	1095	97	DEP	6.21439e-05	0.000145749	0.206138
1741	12	1078398	1942426	1095	97	INS	1.99918e-05	3.43574e-05	0.265367
1741	12	1078398	1942426	1095	97	OCD	0.00116289	0.00730933	0.200101
1741	12	1078398	1942426	1095	97	PTSD	7.88433e-05	0.000284709	0.202596
1741	12	1078398	1942426	1095	97	SCZ	0.000333261	0.00464468	0.00080856
1741	12	1078398	1942426	1095	97	TS	0.00171691	0.0239286	0.0605933
1742	12	1942427	3069506	1161	142	ADHD	0.000887154	0.0055762	0.00849475
1742	12	1942427	3069506	1161	142	ALC	0.00012961	0.000227757	0.0603833
1742	12	1942427	3069506	1161	142	ANO	0.000933934	0.00587024	0.000142092
1742	12	1942427	3069506	1161	142	ANX	8.90013e-05	0.000260072	0.0950273
1742	12	1942427	3069506	1161	142	ASD	0.000673159	0.00938186	0.0513305
1742	12	1942427	3069506	1161	142	BIP	0.000596064	0.00830738	0.0342452
1742	12	1942427	3069506	1161	142	DEP	5.26522e-05	0.000123488	0.259311
1742	12	1942427	3069506	1161	142	INS	0.00013038	0.000224068	0.00280706
1742	12	1942427	3069506	1161	142	OCD	0.00327531	0.020587	0.0224783
1742	12	1942427	3069506	1161	142	PTSD	0.000329707	0.0011906	0.00747248
1742	12	1942427	3069506	1161	142	SCZ	0.00141865	0.0197718	2.76299e-20
1743	12	3069507	3871114	1143	173	ADHD	0.00113539	0.00713647	0.00333892
1743	12	3069507	3871114	1143	173	ALC	0.000366669	0.000644326	0.0001072
1743	12	3069507	3871114	1143	173	ANO	0.00073106	0.00459507	0.00465898
1743	12	3069507	3871114	1143	173	ANX	0.000136536	0.000398974	0.0355322
1743	12	3069507	3871114	1143	173	ASD	0.000533675	0.00743786	0.0928002
1743	12	3069507	3871114	1143	173	BIP	0.000120477	0.0016791	0.339955
1743	12	3069507	3871114	1143	173	INS	0.000290848	0.000499845	1.52913e-07
1743	12	3069507	3871114	1143	173	OCD	0.00797161	0.0501055	3.31686e-05
1743	12	3069507	3871114	1143	173	PTSD	0.000385673	0.00139269	0.00375873
1743	12	3069507	3871114	1143	173	SCZ	0.000657229	0.00915983	1.67252e-06
1743	12	3069507	3871114	1143	173	TS	0.0073202	0.102022	1.91809e-06
1744	12	3871115	4967643	1044	174	ADHD	0.00170913	0.0107427	3.21766e-05
1744	12	3871115	4967643	1044	174	ALC	0.000149772	0.000263185	0.0483142
1744	12	3871115	4967643	1044	174	ANO	0.00171167	0.0107587	1.20802e-08
1744	12	3871115	4967643	1044	174	ASD	0.000337713	0.00470673	0.211139
1744	12	3871115	4967643	1044	174	BIP	0.00147939	0.0206183	0.000111771
1744	12	3871115	4967643	1044	174	DEP	0.000284159	0.000666452	0.00796875
1744	12	3871115	4967643	1044	174	INS	0.000118137	0.000203028	0.0107087
1744	12	3871115	4967643	1044	174	OCD	0.0124596	0.078315	3.52277e-08
1744	12	3871115	4967643	1044	174	PTSD	0.000126362	0.000456301	0.179828
1744	12	3871115	4967643	1044	174	SCZ	0.00056278	0.0078435	1.56875e-05
1745	12	4967644	6023700	1170	182	ADHD	0.00177636	0.0111653	2.60535e-05
1745	12	4967644	6023700	1170	182	ALC	3.20675e-05	5.63505e-05	0.324747
1745	12	4967644	6023700	1170	182	ANO	0.000431196	0.00271028	0.0464536
1745	12	4967644	6023700	1170	182	ANX	0.000135549	0.000396089	0.0408357
1745	12	4967644	6023700	1170	182	ASD	0.000201092	0.00280262	0.284516
1745	12	4967644	6023700	1170	182	BIP	0.000194489	0.00271061	0.282848
1745	12	4967644	6023700	1170	182	DEP	0.000128176	0.000300617	0.118461
1745	12	4967644	6023700	1170	182	INS	0.000117235	0.000201477	0.0101502
1745	12	4967644	6023700	1170	182	OCD	0.00381283	0.0239655	0.0146039
1745	12	4967644	6023700	1170	182	PTSD	0.000669831	0.00241881	3.40894e-05
1745	12	4967644	6023700	1170	182	SCZ	0.00091387	0.0127366	3.34272e-10
1745	12	4967644	6023700	1170	182	TS	0.00153427	0.0213832	0.127887
1746	12	6023701	6948954	854	112	ADHD	0.000223044	0.00140194	0.224614
1746	12	6023701	6948954	854	112	ALC	0.00016486	0.0002897	0.0172854
1746	12	6023701	6948954	854	112	ANO	0.000481846	0.00302864	0.0196034
1746	12	6023701	6948954	854	112	ANX	0.000144747	0.000422965	0.0142862
1746	12	6023701	6948954	854	112	ASD	0.000237597	0.00331141	0.230202
1746	12	6023701	6948954	854	112	BIP	0.000248681	0.00346588	0.176341
1746	12	6023701	6948954	854	112	DEP	0.00012167	0.000285359	0.0781399
1746	12	6023701	6948954	854	112	OCD	0.00557442	0.035038	0.000695516
1746	12	6023701	6948954	854	112	SCZ	0.000441279	0.00615012	4.16908e-05
1746	12	6023701	6948954	854	112	TS	0.000871328	0.0121437	0.193314
1749	12	8760629	10176713	253	45	ALC	7.53076e-06	1.32334e-05	0.415276
1749	12	8760629	10176713	253	45	ANO	0.000208221	0.00130877	0.0614146
1749	12	8760629	10176713	253	45	ANX	1.07647e-06	3.14557e-06	0.450867
1749	12	8760629	10176713	253	45	BIP	0.000209999	0.00292677	0.125651
1749	12	8760629	10176713	253	45	OCD	0.00094321	0.00592854	0.018373
1749	12	8760629	10176713	253	45	SCZ	6.26411e-05	0.000873033	0.169994
1749	12	8760629	10176713	253	45	TS	0.000200784	0.00279833	0.357563
1750	12	10176714	10946140	925	107	ADHD	0.000710477	0.0044657	0.0141863
1750	12	10176714	10946140	925	107	ALC	0.000194045	0.000340984	0.0077325
1750	12	10176714	10946140	925	107	ANO	0.000627403	0.00394354	0.00200746
1750	12	10176714	10946140	925	107	ANX	0.000101642	0.000297008	0.0483736
1750	12	10176714	10946140	925	107	ASD	0.000154395	0.00215181	0.301493
1750	12	10176714	10946140	925	107	BIP	0.0003521	0.00490724	0.104088
1750	12	10176714	10946140	925	107	DEP	0.000124356	0.000291658	0.072082
1750	12	10176714	10946140	925	107	INS	0.000113959	0.000195848	0.00304506
1750	12	10176714	10946140	925	107	PTSD	0.000479618	0.00173194	9.84718e-05
1750	12	10176714	10946140	925	107	SCZ	0.000482171	0.00672005	1.00967e-05
1750	12	10176714	10946140	925	107	TS	0.00230072	0.0320652	0.0249284
1751	12	10946141	11742149	1336	50	ADHD	0.000386425	0.00242887	0.039064
1751	12	10946141	11742149	1336	50	ANO	0.000543325	0.00341507	0.000945463
1751	12	10946141	11742149	1336	50	ANX	2.15023e-05	6.28322e-05	0.244449
1751	12	10946141	11742149	1336	50	ASD	4.63044e-05	0.000645347	0.396765
1751	12	10946141	11742149	1336	50	BIP	0.000394647	0.00550021	0.0311852
1751	12	10946141	11742149	1336	50	DEP	1.04841e-05	2.45887e-05	0.398778
1751	12	10946141	11742149	1336	50	OCD	0.000280647	0.001764	0.285634
1751	12	10946141	11742149	1336	50	SCZ	7.16465e-05	0.000998541	0.130332
1752	12	11742150	12721874	1078	156	ADHD	0.000444329	0.00279283	0.0944229
1752	12	11742150	12721874	1078	156	ANO	0.00081294	0.00510973	0.000835994
1752	12	11742150	12721874	1078	156	ANX	0.000121859	0.000356086	0.047745
1752	12	11742150	12721874	1078	156	BIP	0.000683065	0.00951992	0.0241193
1752	12	11742150	12721874	1078	156	DEP	0.000151269	0.000354778	0.0738577
1752	12	11742150	12721874	1078	156	INS	0.000102621	0.000176363	0.0171307
1752	12	11742150	12721874	1078	156	OCD	0.00239353	0.0150445	0.0717186
1752	12	11742150	12721874	1078	156	PTSD	0	0	0.480102
1752	12	11742150	12721874	1078	156	SCZ	0.000578632	0.00806442	5.06546e-06
1752	12	11742150	12721874	1078	156	TS	0.00557818	0.0777434	6.22759e-05
1753	12	12721875	13559527	729	145	ADHD	0.00142848	0.00897872	0.000144912
1753	12	12721875	13559527	729	145	ALC	0.000215042	0.000377882	0.00939452
1753	12	12721875	13559527	729	145	ANO	0.000695669	0.00437262	0.00296984
1753	12	12721875	13559527	729	145	ASD	0.000657649	0.00916569	0.053072
1753	12	12721875	13559527	729	145	BIP	0.00031938	0.00445121	0.150644
1753	12	12721875	13559527	729	145	DEP	0.000116807	0.000273952	0.113703
1753	12	12721875	13559527	729	145	INS	3.98325e-05	6.84554e-05	0.168062
1753	12	12721875	13559527	729	145	PTSD	0.000196637	0.000710073	0.0508369
1753	12	12721875	13559527	729	145	SCZ	0.000276205	0.00384948	0.00783618
1753	12	12721875	13559527	729	145	TS	0.00326032	0.0454393	0.00789656
1754	12	13559528	14656849	1527	179	ADHD	0.000833142	0.00523671	0.0182042
1754	12	13559528	14656849	1527	179	ANO	0.00107807	0.00677619	0.000105638
1754	12	13559528	14656849	1527	179	ANX	0.000194162	0.000567364	0.00782044
1754	12	13559528	14656849	1527	179	ASD	0.00120729	0.0168261	0.00601041
1754	12	13559528	14656849	1527	179	BIP	0.000910065	0.0126836	0.00857781
1754	12	13559528	14656849	1527	179	DEP	0.000101725	0.000238581	0.173418
1754	12	13559528	14656849	1527	179	INS	8.69638e-05	0.000149454	0.037813
1754	12	13559528	14656849	1527	179	OCD	0.00444102	0.027914	0.00933215
1754	12	13559528	14656849	1527	179	PTSD	0.000187176	0.000675906	0.0911873
1754	12	13559528	14656849	1527	179	SCZ	0.000687338	0.00957947	1.10541e-06
1754	12	13559528	14656849	1527	179	TS	0.00357049	0.0497621	0.00926942
1755	12	14656850	16136742	1116	113	ADHD	0.000828116	0.00520512	0.00601396
1755	12	14656850	16136742	1116	113	ALC	2.10615e-05	3.70102e-05	0.360339
1755	12	14656850	16136742	1116	113	ANO	0.000264235	0.00166085	0.12495
1755	12	14656850	16136742	1116	113	ANX	0.000134454	0.000392889	0.0172703
1755	12	14656850	16136742	1116	113	ASD	0.000395529	0.00551251	0.132454
1755	12	14656850	16136742	1116	113	BIP	0.000675233	0.00941076	0.0120257
1755	12	14656850	16136742	1116	113	DEP	0	0	0.479399
1755	12	14656850	16136742	1116	113	INS	2.36622e-05	4.06653e-05	0.252998
1755	12	14656850	16136742	1116	113	OCD	0.00115878	0.00728347	0.217468
1755	12	14656850	16136742	1116	113	PTSD	0.000395947	0.00142979	0.000713642
1755	12	14656850	16136742	1116	113	SCZ	0.000468812	0.00653386	6.50593e-06
1755	12	14656850	16136742	1116	113	TS	0.00287011	0.0400009	0.00982547
1756	12	16136743	17374895	896	111	ADHD	0.000420815	0.00264503	0.0881632
1756	12	16136743	17374895	896	111	ALC	0.000169394	0.000297666	0.0144176
1756	12	16136743	17374895	896	111	ASD	0.000330055	0.00459999	0.174988
1756	12	16136743	17374895	896	111	BIP	0.000648364	0.00903628	0.0170628
1756	12	16136743	17374895	896	111	INS	4.45802e-05	7.66146e-05	0.122825
1756	12	16136743	17374895	896	111	OCD	0	0	0.419543
1756	12	16136743	17374895	896	111	SCZ	0.000125256	0.0017457	0.0907752
1756	12	16136743	17374895	896	111	TS	0.00123196	0.0171699	0.129621
1757	12	17374896	18470023	1519	108	ADHD	0.000405507	0.00254881	0.092519
1757	12	17374896	18470023	1519	108	ALC	0.000126609	0.000222484	0.0420977
1757	12	17374896	18470023	1519	108	ANO	0.000216255	0.00135927	0.106622
1757	12	17374896	18470023	1519	108	ASD	5.36509e-05	0.000747736	0.41325
1757	12	17374896	18470023	1519	108	BIP	0.000293835	0.00409519	0.148588
1757	12	17374896	18470023	1519	108	PTSD	7.87416e-05	0.000284342	0.218478
1757	12	17374896	18470023	1519	108	SCZ	0.000493051	0.00687168	9.07602e-06
1757	12	17374896	18470023	1519	108	TS	0.00109999	0.0153307	0.177973
1758	12	18470024	19532765	1371	147	ADHD	3.99799e-05	0.000251293	0.39998
1758	12	18470024	19532765	1371	147	ALC	0.000155028	0.000272422	0.0389395
1758	12	18470024	19532765	1371	147	ANO	0.000410429	0.00257975	0.0435205
1758	12	18470024	19532765	1371	147	ASD	0.000317959	0.00443141	0.18874
1758	12	18470024	19532765	1371	147	BIP	0.000620867	0.00865306	0.0326639
1758	12	18470024	19532765	1371	147	DEP	3.57579e-05	8.38645e-05	0.344129
1758	12	18470024	19532765	1371	147	INS	1.78129e-05	3.06129e-05	0.322341
1758	12	18470024	19532765	1371	147	OCD	0	0	0.313527
1758	12	18470024	19532765	1371	147	PTSD	9.34679e-05	0.00033752	0.232048
1758	12	18470024	19532765	1371	147	SCZ	0.000474463	0.00661262	0.000119675
1759	12	19532766	20074930	1072	84	ADHD	0.000211943	0.00133217	0.202862
1759	12	19532766	20074930	1072	84	ALC	5.6554e-05	9.93791e-05	0.185299
1759	12	19532766	20074930	1072	84	ANO	2.03372e-05	0.000127829	0.398698
1759	12	19532766	20074930	1072	84	ANX	6.81683e-05	0.000199195	0.0938751
1759	12	19532766	20074930	1072	84	ASD	0.00061072	0.00851164	0.028716
1759	12	19532766	20074930	1072	84	BIP	0.000463883	0.00646516	0.0379105
1759	12	19532766	20074930	1072	84	DEP	3.54139e-05	8.30578e-05	0.303193
1759	12	19532766	20074930	1072	84	OCD	0.00199268	0.012525	0.0704185
1759	12	19532766	20074930	1072	84	PTSD	0.000472954	0.00170787	3.84026e-05
1759	12	19532766	20074930	1072	84	SCZ	5.9368e-05	0.000827415	0.221595
1759	12	19532766	20074930	1072	84	TS	7.24519e-05	0.00100977	0.41993
1760	12	20074931	20866285	940	133	ADHD	0.000619537	0.0038941	0.0378866
1760	12	20074931	20866285	940	133	ALC	0.000227768	0.000400244	0.00440456
1760	12	20074931	20866285	940	133	ANO	8.89356e-05	0.000559004	0.306706
1760	12	20074931	20866285	940	133	ASD	0.000730115	0.0101757	0.0319035
1760	12	20074931	20866285	940	133	BIP	0.000494117	0.00688653	0.0632782
1760	12	20074931	20866285	940	133	DEP	0.000193392	0.000453572	0.0273231
1760	12	20074931	20866285	940	133	OCD	0.0034999	0.0219986	0.0216307
1760	12	20074931	20866285	940	133	PTSD	0.000432634	0.00156227	0.000463125
1760	12	20074931	20866285	940	133	SCZ	0.00024312	0.00338837	0.0177912
1760	12	20074931	20866285	940	133	TS	0.000858431	0.011964	0.218112
1761	12	20866286	21572252	1397	81	ADHD	0.000486855	0.00306012	0.0410655
1761	12	20866286	21572252	1397	81	ALC	9.18703e-05	0.000161439	0.0865107
1761	12	20866286	21572252	1397	81	ANO	0.000586366	0.0036856	0.00126231
1761	12	20866286	21572252	1397	81	ANX	4.6198e-05	0.000134996	0.165431
1761	12	20866286	21572252	1397	81	ASD	0.000292026	0.00406998	0.15768
1761	12	20866286	21572252	1397	81	BIP	2.64979e-06	3.69303e-05	0.470836
1761	12	20866286	21572252	1397	81	DEP	0.00010637	0.000249475	0.0824032
1761	12	20866286	21572252	1397	81	PTSD	5.27047e-05	0.000190321	0.294561
1761	12	20866286	21572252	1397	81	SCZ	0.000117762	0.00164126	0.0834604
1761	12	20866286	21572252	1397	81	TS	0.000109374	0.00152435	0.414101
1762	12	21572253	22928055	1434	134	ALC	0.000158405	0.000278357	0.0293851
1762	12	21572253	22928055	1434	134	DEP	0.000342027	0.000802171	0.000620436
1762	12	21572253	22928055	1434	134	INS	0.000112657	0.00019361	0.00634412
1762	12	21572253	22928055	1434	134	SCZ	0.000291087	0.00405689	0.00488216
1762	12	21572253	22928055	1434	134	TS	0.00644529	0.0898283	1.48451e-06
1763	12	22928056	23923798	1099	167	ADHD	0.000757706	0.00476256	0.0211391
1763	12	22928056	23923798	1099	167	ALC	0.000151374	0.000266001	0.0519402
1763	12	22928056	23923798	1099	167	ANO	0.000488134	0.00306816	0.0302146
1763	12	22928056	23923798	1099	167	ANX	0.000281224	0.000821767	0.000289373
1763	12	22928056	23923798	1099	167	ASD	8.72563e-05	0.0012161	0.369962
1763	12	22928056	23923798	1099	167	BIP	0.000395634	0.00551398	0.125358
1763	12	22928056	23923798	1099	167	DEP	0.000330827	0.000775903	0.00245127
1763	12	22928056	23923798	1099	167	INS	0.000333003	0.000572291	3.19268e-09
1763	12	22928056	23923798	1099	167	OCD	0.00545126	0.0342639	0.00409612
1763	12	22928056	23923798	1099	167	PTSD	7.56239e-05	0.000273084	0.230656
1763	12	22928056	23923798	1099	167	SCZ	0.00134646	0.0187656	1.49429e-17
1763	12	22928056	23923798	1099	167	TS	0.00394643	0.0550016	0.00336386
1764	12	23923799	25058714	1572	211	ADHD	0.00150714	0.0094731	0.000391064
1764	12	23923799	25058714	1572	211	ALC	0.000372695	0.000654916	0.000352103
1764	12	23923799	25058714	1572	211	ANO	0.00231362	0.0145422	2.20621e-11
1764	12	23923799	25058714	1572	211	ANX	0.000653992	0.00191104	2.25277e-11
1764	12	23923799	25058714	1572	211	ASD	0.00158171	0.0220444	0.00100335
1764	12	23923799	25058714	1572	211	BIP	0.00231612	0.0322799	1.1478e-07
1764	12	23923799	25058714	1572	211	DEP	0.000790212	0.00185332	7.31053e-09
1764	12	23923799	25058714	1572	211	INS	0.000223023	0.000383282	8.09035e-05
1764	12	23923799	25058714	1572	211	OCD	0.0104376	0.0656052	2.12462e-05
1764	12	23923799	25058714	1572	211	PTSD	0.000839946	0.00303311	1.22112e-06
1764	12	23923799	25058714	1572	211	SCZ	0.00122093	0.0170162	6.57984e-14
1764	12	23923799	25058714	1572	211	TS	0.00203218	0.0283227	0.0809406
1765	12	25058715	25990813	1440	155	ADHD	0.00098234	0.0061745	0.00635086
1765	12	25058715	25990813	1440	155	ALC	0.000170037	0.000298796	0.039905
1765	12	25058715	25990813	1440	155	ANO	0.000828463	0.0052073	0.000691716
1765	12	25058715	25990813	1440	155	ANX	0.00012669	0.000370203	0.0385791
1765	12	25058715	25990813	1440	155	ASD	0.000203717	0.00283921	0.286115
1765	12	25058715	25990813	1440	155	BIP	0.000486448	0.00677965	0.0796166
1765	12	25058715	25990813	1440	155	DEP	6.9407e-05	0.000162783	0.23605
1765	12	25058715	25990813	1440	155	INS	0.000173306	0.000297841	0.000312674
1765	12	25058715	25990813	1440	155	OCD	0.00611469	0.0384339	0.000700463
1765	12	25058715	25990813	1440	155	PTSD	0.00032753	0.00118273	0.0111005
1765	12	25058715	25990813	1440	155	SCZ	0.000659084	0.00918569	5.62898e-07
1766	12	25990814	26958056	1399	159	ADHD	0.00120641	0.0075829	0.00123872
1766	12	25990814	26958056	1399	159	ALC	0.000179837	0.000316018	0.0218295
1766	12	25990814	26958056	1399	159	ANO	0.000828087	0.00520493	0.000792374
1766	12	25990814	26958056	1399	159	ANX	0.000349112	0.00102014	9.7653e-06
1766	12	25990814	26958056	1399	159	ASD	0.000200191	0.00279007	0.274775
1766	12	25990814	26958056	1399	159	BIP	0.00105287	0.0146738	0.00188174
1766	12	25990814	26958056	1399	159	DEP	1.75186e-05	4.1087e-05	0.407955
1766	12	25990814	26958056	1399	159	PTSD	0.000368313	0.00133001	0.00501558
1766	12	25990814	26958056	1399	159	SCZ	0.000574636	0.00800874	3.87156e-06
1766	12	25990814	26958056	1399	159	TS	0.00367253	0.0511843	0.00307984
1767	12	26958057	27797262	1234	113	ADHD	0.000457995	0.00287872	0.0810889
1767	12	26958057	27797262	1234	113	ALC	2.25447e-05	3.96166e-05	0.351977
1767	12	26958057	27797262	1234	113	ANO	3.63798e-05	0.000228665	0.387104
1767	12	26958057	27797262	1234	113	ANX	0.000133534	0.0003902	0.0212756
1767	12	26958057	27797262	1234	113	BIP	0.000425668	0.00593256	0.0772494
1767	12	26958057	27797262	1234	113	INS	0.000100869	0.000173351	0.00789255
1767	12	26958057	27797262	1234	113	PTSD	0.000138695	0.000500837	0.113553
1767	12	26958057	27797262	1234	113	SCZ	0.000325151	0.00453165	0.00173272
1767	12	26958057	27797262	1234	113	TS	0.00248955	0.034697	0.0214803
1768	12	27797263	28753585	1102	112	ALC	1.83632e-05	3.22687e-05	0.357753
1768	12	27797263	28753585	1102	112	ANO	0.000242988	0.0015273	0.106539
1768	12	27797263	28753585	1102	112	ANX	8.23474e-06	2.40628e-05	0.401389
1768	12	27797263	28753585	1102	112	ASD	0.000389587	0.0054297	0.136318
1768	12	27797263	28753585	1102	112	BIP	2.03476e-05	0.000283586	0.451626
1768	12	27797263	28753585	1102	112	INS	8.52488e-07	1.46507e-06	0.473841
1768	12	27797263	28753585	1102	112	OCD	0.00190305	0.0119616	0.103149
1768	12	27797263	28753585	1102	112	PTSD	3.48908e-05	0.000125993	0.349621
1768	12	27797263	28753585	1102	112	SCZ	0.000100574	0.0014017	0.126655
1769	12	28753586	29647193	1542	102	ADHD	0.000410313	0.00257902	0.0904186
1769	12	28753586	29647193	1542	102	ALC	0.00012045	0.000211661	0.0508552
1769	12	28753586	29647193	1542	102	ANO	0.000394904	0.00248217	0.0353425
1769	12	28753586	29647193	1542	102	ANX	5.79887e-05	0.000169449	0.148063
1769	12	28753586	29647193	1542	102	ASD	0.000438888	0.00611681	0.096297
1769	12	28753586	29647193	1542	102	BIP	0.000423579	0.00590344	0.0644928
1769	12	28753586	29647193	1542	102	INS	0.000132221	0.000227233	0.000726675
1769	12	28753586	29647193	1542	102	OCD	0.00351598	0.0220997	0.0164439
1769	12	28753586	29647193	1542	102	PTSD	0.00034279	0.00123784	0.00185401
1769	12	28753586	29647193	1542	102	SCZ	0.000140521	0.00195845	0.0737155
1769	12	28753586	29647193	1542	102	TS	0.0009031	0.0125866	0.190023
1770	12	29647194	30358377	1222	136	ADHD	5.40688e-06	3.39849e-05	0.453859
1770	12	29647194	30358377	1222	136	ALC	7.63536e-05	0.000134172	0.161692
1770	12	29647194	30358377	1222	136	ANO	0.000816545	0.00513239	0.000355759
1770	12	29647194	30358377	1222	136	ANX	0.000292839	0.000855707	5.84562e-05
1770	12	29647194	30358377	1222	136	ASD	0.000356487	0.00496838	0.163419
1770	12	29647194	30358377	1222	136	BIP	3.31676e-05	0.000462259	0.430227
1770	12	29647194	30358377	1222	136	DEP	0.000174111	0.00040835	0.0408999
1770	12	29647194	30358377	1222	136	INS	0.000104535	0.000179651	0.0119479
1770	12	29647194	30358377	1222	136	PTSD	7.58785e-05	0.000274003	0.258461
1770	12	29647194	30358377	1222	136	SCZ	0.00104531	0.0145685	1.73788e-14
1770	12	29647194	30358377	1222	136	TS	0.0033207	0.0462808	0.00488914
1771	12	30358378	31067298	1605	90	ADHD	0.00053622	0.00337041	0.0297814
1771	12	30358378	31067298	1605	90	ALC	7.01698e-05	0.000123306	0.146871
1771	12	30358378	31067298	1605	90	ANO	4.69836e-05	0.000295315	0.357481
1771	12	30358378	31067298	1605	90	ASD	0.000386363	0.00538477	0.110685
1771	12	30358378	31067298	1605	90	DEP	0.000122411	0.000287096	0.0671658
1771	12	30358378	31067298	1605	90	OCD	0.000187432	0.0011781	0.378615
1771	12	30358378	31067298	1605	90	PTSD	3.80607e-05	0.00013744	0.335786
1771	12	30358378	31067298	1605	90	SCZ	0.000569969	0.00794369	1.30734e-07
1772	12	31067299	31797152	874	95	ADHD	0.000637301	0.00400575	0.0187029
1772	12	31067299	31797152	874	95	ALC	0.000169843	0.000298455	0.0113016
1772	12	31067299	31797152	874	95	ANO	0.000451531	0.00283809	0.0138794
1772	12	31067299	31797152	874	95	ANX	2.43646e-05	7.11961e-05	0.313957
1772	12	31067299	31797152	874	95	BIP	0.000561958	0.00783203	0.0217361
1772	12	31067299	31797152	874	95	PTSD	0.000417368	0.00150715	0.000205859
1772	12	31067299	31797152	874	95	SCZ	0.000168328	0.002346	0.0390728
1772	12	31067299	31797152	874	95	TS	0.000713836	0.00994877	0.221771
1773	12	31797153	32368905	1175	137	ADHD	0.000102326	0.000643169	0.346965
1773	12	31797153	32368905	1175	137	ALC	0.000431813	0.000758801	4.14047e-06
1773	12	31797153	32368905	1175	137	ANO	0.000733468	0.00461021	0.00127866
1773	12	31797153	32368905	1175	137	ANX	6.59787e-05	0.000192797	0.159972
1773	12	31797153	32368905	1175	137	ASD	0.00145304	0.0202511	0.000276809
1773	12	31797153	32368905	1175	137	BIP	0.000175605	0.00244742	0.262946
1773	12	31797153	32368905	1175	137	DEP	0.000408512	0.0009581	8.5633e-05
1773	12	31797153	32368905	1175	137	INS	0.000180134	0.000309574	9.2235e-05
1773	12	31797153	32368905	1175	137	OCD	0.00245975	0.0154608	0.0491278
1773	12	31797153	32368905	1175	137	PTSD	2.66554e-05	9.62548e-05	0.366052
1773	12	31797153	32368905	1175	137	SCZ	0.000313629	0.00437106	0.00319899
1773	12	31797153	32368905	1175	137	TS	0.00106505	0.0148436	0.182859
1774	12	32368906	33076722	1426	123	ADHD	0.000871883	0.00548022	0.00627657
1774	12	32368906	33076722	1426	123	ALC	0.000118123	0.000207571	0.0736771
1774	12	32368906	33076722	1426	123	ANO	0.000411484	0.00258638	0.0301654
1774	12	32368906	33076722	1426	123	ASD	0.000613161	0.00854566	0.0518011
1774	12	32368906	33076722	1426	123	BIP	0.000130041	0.00181239	0.307825
1774	12	32368906	33076722	1426	123	DEP	0.000189288	0.000443945	0.0248387
1774	12	32368906	33076722	1426	123	INS	6.59499e-05	0.00011334	0.0569199
1774	12	32368906	33076722	1426	123	PTSD	0.000141897	0.000512402	0.0740841
1774	12	32368906	33076722	1426	123	SCZ	0.000308758	0.00430317	0.00372847
1774	12	32368906	33076722	1426	123	TS	0.000917985	0.012794	0.19631
1775	12	33076723	34340495	1990	62	ADHD	0.000267141	0.00167912	0.135509
1775	12	33076723	34340495	1990	62	ANO	9.33853e-05	0.000586973	0.249614
1775	12	33076723	34340495	1990	62	ASD	6.79133e-05	0.000946512	0.366597
1775	12	33076723	34340495	1990	62	DEP	0	0	0.463268
1775	12	33076723	34340495	1990	62	INS	3.30891e-05	5.68662e-05	0.106134
1775	12	33076723	34340495	1990	62	PTSD	9.03907e-05	0.000326408	0.167567
1775	12	33076723	34340495	1990	62	SCZ	0.00011422	0.0015919	0.0471941
1775	12	33076723	34340495	1990	62	TS	0.00137266	0.0191309	0.0289386
1776	12	34340496	38108284	14	2	ANX	8.77954e-06	2.56548e-05	0.127
1776	12	34340496	38108284	14	2	BIP	4.44459e-05	0.000619445	0.115368
1776	12	34340496	38108284	14	2	INS	2.20728e-06	3.79339e-06	0.239677
1776	12	34340496	38108284	14	2	OCD	0.000839312	0.00527549	0.00843339
1776	12	34340496	38108284	14	2	PTSD	3.58675e-05	0.00012952	0.0335916
1776	12	34340496	38108284	14	2	SCZ	5.31471e-06	7.40714e-05	0.251934
1776	12	34340496	38108284	14	2	TS	0.000271396	0.00378246	0.06713
1777	12	38108285	38746760	83	6	ALC	9.54671e-06	1.67759e-05	0.237726
1777	12	38108285	38746760	83	6	ANX	7.12192e-07	2.0811e-06	0.40347
1777	12	38108285	38746760	83	6	DEP	3.52868e-05	8.27597e-05	0.0811327
1777	12	38108285	38746760	83	6	OCD	0.000588298	0.00369775	0.0848589
1777	12	38108285	38746760	83	6	PTSD	4.66654e-06	1.68512e-05	0.368097
1777	12	38108285	38746760	83	6	SCZ	2.75739e-05	0.000384299	0.112749
1778	12	38746761	40017396	1034	53	ADHD	4.12325e-06	2.59167e-05	0.456036
1778	12	38746761	40017396	1034	53	ALC	4.1178e-05	7.23599e-05	0.198873
1778	12	38746761	40017396	1034	53	ANX	3.35696e-05	9.8094e-05	0.193006
1778	12	38746761	40017396	1034	53	BIP	0.000209754	0.00292335	0.137231
1778	12	38746761	40017396	1034	53	DEP	1.50775e-05	3.53619e-05	0.369158
1778	12	38746761	40017396	1034	53	INS	2.8263e-05	4.85723e-05	0.143426
1778	12	38746761	40017396	1034	53	OCD	0.00141299	0.00888137	0.0538324
1778	12	38746761	40017396	1034	53	SCZ	0.000315681	0.00439966	4.37487e-05
1779	12	40017397	41198229	2130	135	ADHD	0.000960124	0.00603486	0.00483635
1779	12	40017397	41198229	2130	135	ALC	3.01562e-05	5.29918e-05	0.296011
1779	12	40017397	41198229	2130	135	ANO	0.000306276	0.0019251	0.0759285
1779	12	40017397	41198229	2130	135	ANX	1.78409e-05	5.21331e-05	0.343983
1779	12	40017397	41198229	2130	135	ASD	0.000777447	0.0108353	0.0262728
1779	12	40017397	41198229	2130	135	BIP	0.00110282	0.0153701	0.000832817
1779	12	40017397	41198229	2130	135	DEP	0.000192793	0.000452167	0.0305654
1779	12	40017397	41198229	2130	135	INS	6.37988e-05	0.000109643	0.0759033
1779	12	40017397	41198229	2130	135	OCD	0.0079349	0.0498748	2.0168e-05
1779	12	40017397	41198229	2130	135	SCZ	0.000182659	0.00254572	0.0386958
1779	12	40017397	41198229	2130	135	TS	0	0	0.466324
1780	12	41198230	42117736	1542	101	ALC	8.64453e-05	0.000151906	0.112481
1780	12	41198230	42117736	1542	101	ANO	4.82216e-05	0.000303097	0.380395
1780	12	41198230	42117736	1542	101	ASD	0.000881405	0.0122842	0.00635908
1780	12	41198230	42117736	1542	101	BIP	0.000145876	0.00203309	0.268669
1780	12	41198230	42117736	1542	101	DEP	6.65597e-05	0.000156105	0.212922
1780	12	41198230	42117736	1542	101	INS	4.39377e-05	7.55105e-05	0.117551
1780	12	41198230	42117736	1542	101	PTSD	6.13275e-05	0.000221458	0.258106
1780	12	41198230	42117736	1542	101	SCZ	0.000437057	0.00609129	1.72884e-05
1780	12	41198230	42117736	1542	101	TS	0.00109098	0.015205	0.128766
1781	12	42117737	43072679	1287	100	ADHD	0.000127923	0.000804057	0.303056
1781	12	42117737	43072679	1287	100	ANO	7.34017e-06	4.61366e-05	0.432086
1781	12	42117737	43072679	1287	100	ANX	5.52645e-06	1.61489e-05	0.440397
1781	12	42117737	43072679	1287	100	ASD	0.000298981	0.00416692	0.173945
1781	12	42117737	43072679	1287	100	BIP	0.000333516	0.00464823	0.114447
1781	12	42117737	43072679	1287	100	INS	0.000124904	0.000214658	0.0011253
1781	12	42117737	43072679	1287	100	PTSD	5.70595e-05	0.000206046	0.272277
1781	12	42117737	43072679	1287	100	SCZ	0.000351677	0.00490134	0.000471742
1781	12	42117737	43072679	1287	100	TS	0.00129199	0.0180065	0.106852
1782	12	43072680	43980531	1236	114	ADHD	1.97975e-05	0.000124437	0.448497
1782	12	43072680	43980531	1236	114	ALC	1.39919e-06	2.45871e-06	0.435853
1782	12	43072680	43980531	1236	114	ANO	0.000667159	0.00419342	0.00254698
1782	12	43072680	43980531	1236	114	ASD	0.00107891	0.0150368	0.00329042
1782	12	43072680	43980531	1236	114	BIP	6.54506e-05	0.000912188	0.376536
1782	12	43072680	43980531	1236	114	DEP	0.000125097	0.000293396	0.0795273
1782	12	43072680	43980531	1236	114	INS	0.000117331	0.000201642	0.00140487
1782	12	43072680	43980531	1236	114	OCD	0.000787438	0.00494944	0.287545
1782	12	43072680	43980531	1236	114	SCZ	0.000212433	0.00296069	0.0162679
1783	12	43980532	44923825	998	59	ALC	2.8209e-05	4.95701e-05	0.296979
1783	12	43980532	44923825	998	59	ANO	0.000377238	0.00237112	0.0118314
1783	12	43980532	44923825	998	59	ANX	2.10214e-05	6.14267e-05	0.283618
1783	12	43980532	44923825	998	59	DEP	0.000162882	0.000382014	0.0107718
1783	12	43980532	44923825	998	59	INS	1.29731e-05	2.22954e-05	0.291295
1783	12	43980532	44923825	998	59	OCD	0	0	0.238037
1783	12	43980532	44923825	998	59	PTSD	0.000100309	0.000362223	0.102312
1783	12	43980532	44923825	998	59	SCZ	0.000140378	0.00195646	0.0324228
1783	12	43980532	44923825	998	59	TS	0.00075861	0.0105728	0.212391
1784	12	44923826	46037744	955	84	ADHD	9.81264e-06	6.16773e-05	0.464011
1784	12	44923826	46037744	955	84	ALC	8.35679e-05	0.000146849	0.10978
1784	12	44923826	46037744	955	84	ANO	0.000393985	0.00247639	0.0186945
1784	12	44923826	46037744	955	84	DEP	0.000209152	0.000490533	0.00625625
1784	12	44923826	46037744	955	84	INS	8.56113e-06	1.4713e-05	0.3749
1784	12	44923826	46037744	955	84	SCZ	0.000126572	0.00176404	0.0742235
1784	12	44923826	46037744	955	84	TS	0.0012696	0.0176945	0.0942858
1785	12	46037745	47499603	1382	134	ADHD	4.23929e-05	0.00026646	0.414053
1785	12	46037745	47499603	1382	134	ANO	0.000645174	0.00405524	0.00481832
1785	12	46037745	47499603	1382	134	BIP	0.00026638	0.00371255	0.182901
1785	12	46037745	47499603	1382	134	INS	0.000122753	0.000210961	0.00377587
1785	12	46037745	47499603	1382	134	OCD	0.00120916	0.00760015	0.261627
1785	12	46037745	47499603	1382	134	SCZ	0.000630261	0.00878398	3.74808e-07
1785	12	46037745	47499603	1382	134	TS	0.00284349	0.0396299	0.0122807
1786	12	47499604	48227035	1303	145	ALC	0.00023193	0.000407558	0.00584985
1786	12	47499604	48227035	1303	145	ANO	0.000181534	0.00114103	0.246461
1786	12	47499604	48227035	1303	145	ANX	7.79355e-05	0.000227736	0.122017
1786	12	47499604	48227035	1303	145	BIP	0.000534622	0.00745105	0.053072
1786	12	47499604	48227035	1303	145	DEP	6.06944e-05	0.000142349	0.234196
1786	12	47499604	48227035	1303	145	INS	1.35622e-05	2.33078e-05	0.36355
1786	12	47499604	48227035	1303	145	PTSD	0.000237738	0.000858491	0.0313745
1786	12	47499604	48227035	1303	145	SCZ	0.00025092	0.00349708	0.0182308
1786	12	47499604	48227035	1303	145	TS	0.000276378	0.0038519	0.365353
1787	12	48227036	48960265	945	65	ADHD	0.000509172	0.0032004	0.0216459
1787	12	48227036	48960265	945	65	ALC	6.43544e-05	0.000113086	0.138355
1787	12	48227036	48960265	945	65	ANO	0.00024445	0.00153649	0.0619157
1787	12	48227036	48960265	945	65	BIP	0.00022918	0.00319409	0.142183
1787	12	48227036	48960265	945	65	DEP	1.57452e-05	3.6928e-05	0.375077
1787	12	48227036	48960265	945	65	INS	6.75844e-05	0.000116149	0.0176233
1787	12	48227036	48960265	945	65	SCZ	0.000210526	0.00293411	0.00486114
1787	12	48227036	48960265	945	65	TS	0.000248238	0.00345971	0.325567
1788	12	48960266	50344346	1332	134	ADHD	0.000615353	0.0038678	0.0464541
1788	12	48960266	50344346	1332	134	ALC	2.44313e-05	4.29317e-05	0.367338
1788	12	48960266	50344346	1332	134	ANO	0.00122159	0.00767828	3.98163e-06
1788	12	48960266	50344346	1332	134	ANX	0.000201088	0.000587602	0.0015189
1788	12	48960266	50344346	1332	134	ASD	0.00182928	0.0254948	2.13859e-05
1788	12	48960266	50344346	1332	134	BIP	0.00135627	0.0189023	7.36555e-05
1788	12	48960266	50344346	1332	134	INS	7.35997e-05	0.000126487	0.0454548
1788	12	48960266	50344346	1332	134	OCD	0.00103508	0.00650597	0.221702
1788	12	48960266	50344346	1332	134	PTSD	0	0	0.479703
1788	12	48960266	50344346	1332	134	SCZ	0.000796238	0.0110972	2.19671e-09
1788	12	48960266	50344346	1332	134	TS	0.0042288	0.058937	0.000600209
1789	12	50344347	51769419	1323	80	ANO	3.45783e-05	0.000217341	0.364743
1789	12	50344347	51769419	1323	80	ASD	4.06605e-05	0.000566688	0.415027
1789	12	50344347	51769419	1323	80	BIP	0.000621224	0.00865803	0.0089799
1789	12	50344347	51769419	1323	80	PTSD	0.000152666	0.000551288	0.0599952
1789	12	50344347	51769419	1323	80	SCZ	0.00042737	0.00595628	8.46289e-06
1789	12	50344347	51769419	1323	80	TS	0.000412479	0.00574874	0.297922
1790	12	51769420	53039987	1688	180	ADHD	0.000498426	0.00313286	0.0896089
1790	12	51769420	53039987	1688	180	ALC	0.000332958	0.000585089	0.000670147
1790	12	51769420	53039987	1688	180	ANO	0.00013215	0.000830627	0.253675
1790	12	51769420	53039987	1688	180	ANX	0.000259312	0.000757738	0.00072804
1790	12	51769420	53039987	1688	180	ASD	0.000154162	0.00214857	0.335434
1790	12	51769420	53039987	1688	180	BIP	0.0017708	0.0246797	6.98927e-06
1790	12	51769420	53039987	1688	180	DEP	0.000319018	0.000748208	0.00404438
1790	12	51769420	53039987	1688	180	INS	0.000115841	0.000199082	0.0133269
1790	12	51769420	53039987	1688	180	OCD	0.00425208	0.0267264	0.0179207
1790	12	51769420	53039987	1688	180	PTSD	0.00013543	0.000489046	0.148135
1790	12	51769420	53039987	1688	180	SCZ	0.000835654	0.0116466	8.167e-09
1790	12	51769420	53039987	1688	180	TS	0.00380169	0.0529843	0.00599028
1791	12	53039988	54371448	1721	163	ADHD	0.000807769	0.00507723	0.0145453
1791	12	53039988	54371448	1721	163	ALC	6.43062e-07	1.13002e-06	0.451147
1791	12	53039988	54371448	1721	163	ANO	0.000315868	0.00198539	0.101216
1791	12	53039988	54371448	1721	163	ASD	0.000814125	0.0113465	0.0342663
1791	12	53039988	54371448	1721	163	BIP	0.000402363	0.00560775	0.115716
1791	12	53039988	54371448	1721	163	DEP	0.000192222	0.000450826	0.036505
1791	12	53039988	54371448	1721	163	INS	0.000214086	0.000367923	3.15073e-05
1791	12	53039988	54371448	1721	163	OCD	0.00354268	0.0222675	0.0224358
1791	12	53039988	54371448	1721	163	SCZ	0.000199813	0.0027848	0.0434752
1791	12	53039988	54371448	1721	163	TS	0.00610881	0.0851389	2.80807e-05
1792	12	54371449	55416802	1029	134	ADHD	0.00134693	0.00846612	0.000205337
1792	12	54371449	55416802	1029	134	ALC	0.000241098	0.000423668	0.00302424
1792	12	54371449	55416802	1029	134	ANO	0.000396806	0.00249412	0.0541029
1792	12	54371449	55416802	1029	134	ANX	0.000398356	0.00116404	2.00681e-07
1792	12	54371449	55416802	1029	134	ASD	0.000947619	0.013207	0.00949652
1792	12	54371449	55416802	1029	134	BIP	0.000590358	0.00822786	0.035032
1792	12	54371449	55416802	1029	134	DEP	6.5091e-07	1.52661e-06	0.470729
1792	12	54371449	55416802	1029	134	INS	0.00011546	0.000198427	0.0058634
1792	12	54371449	55416802	1029	134	OCD	0.00492821	0.0309763	0.00453239
1792	12	54371449	55416802	1029	134	PTSD	5.53417e-05	0.000199843	0.352895
1792	12	54371449	55416802	1029	134	SCZ	0.000607345	0.00846459	9.63773e-07
1792	12	54371449	55416802	1029	134	TS	0.00229644	0.0320056	0.0291143
1793	12	55416803	56987105	1380	97	ADHD	0.000485821	0.00305363	0.0585971
1793	12	55416803	56987105	1380	97	ANO	0.000707793	0.00444883	0.00057617
1793	12	55416803	56987105	1380	97	ANX	0.000362496	0.00105925	9.41465e-08
1793	12	55416803	56987105	1380	97	ASD	0.000249625	0.00347904	0.212726
1793	12	55416803	56987105	1380	97	BIP	0.000131357	0.00183072	0.285984
1793	12	55416803	56987105	1380	97	DEP	1.20805e-05	2.8333e-05	0.410686
1793	12	55416803	56987105	1380	97	OCD	0	0	0.421263
1793	12	55416803	56987105	1380	97	PTSD	0.000107423	0.000387911	0.157675
1793	12	55416803	56987105	1380	97	SCZ	0.000282895	0.00394272	0.00221342
1793	12	55416803	56987105	1380	97	TS	0.00243915	0.0339945	0.0121554
1794	12	56987106	58748139	1645	147	ADHD	0.00087111	0.00547536	0.00768295
1794	12	56987106	58748139	1645	147	ALC	0.0003533	0.000620834	0.00012032
1794	12	56987106	58748139	1645	147	ANO	0.000890548	0.00559753	0.000338435
1794	12	56987106	58748139	1645	147	ANX	0.000124424	0.00036358	0.0365585
1794	12	56987106	58748139	1645	147	ASD	0.00107759	0.0150184	0.00618217
1794	12	56987106	58748139	1645	147	BIP	0.000827284	0.0115299	0.00920908
1794	12	56987106	58748139	1645	147	DEP	0.00013696	0.000321217	0.0882268
1794	12	56987106	58748139	1645	147	INS	0.000302949	0.000520641	6.9666e-09
1794	12	56987106	58748139	1645	147	OCD	0.00129549	0.00814277	0.218093
1794	12	56987106	58748139	1645	147	PTSD	0.000508862	0.00183754	0.000297502
1794	12	56987106	58748139	1645	147	SCZ	0.0016233	0.022624	2.27904e-24
1794	12	56987106	58748139	1645	147	TS	0.0023212	0.0323507	0.0230889
1795	12	58748140	60000363	1839	120	ADHD	0.000103251	0.000648986	0.337961
1795	12	58748140	60000363	1839	120	ALC	0.000220729	0.000387875	0.0043244
1795	12	58748140	60000363	1839	120	ANO	0.000519284	0.00326395	0.00341278
1795	12	58748140	60000363	1839	120	BIP	0.000363221	0.00506223	0.10692
1795	12	58748140	60000363	1839	120	INS	0.000224375	0.000385606	1.32374e-06
1795	12	58748140	60000363	1839	120	OCD	0	0	0.407362
1795	12	58748140	60000363	1839	120	PTSD	4.29868e-05	0.000155228	0.323287
1795	12	58748140	60000363	1839	120	SCZ	7.51211e-05	0.00104697	0.208262
1795	12	58748140	60000363	1839	120	TS	0.00161062	0.0224474	0.0782095
1796	12	60000364	61737953	2518	93	ADHD	0.000619909	0.00389644	0.0215307
1796	12	60000364	61737953	2518	93	ALC	9.29415e-05	0.000163321	0.0929309
1796	12	60000364	61737953	2518	93	ANO	0.000441807	0.00277698	0.0181095
1796	12	60000364	61737953	2518	93	ANX	3.32521e-05	9.71662e-05	0.256272
1796	12	60000364	61737953	2518	93	INS	6.2321e-05	0.000107104	0.0420998
1796	12	60000364	61737953	2518	93	SCZ	0.000405174	0.00564693	9.52229e-05
1796	12	60000364	61737953	2518	93	TS	0.000482019	0.00671792	0.310556
1797	12	61737954	63055936	1534	144	ADHD	0.000645348	0.00405633	0.034
1797	12	61737954	63055936	1534	144	ALC	0.000319654	0.00056171	0.000232342
1797	12	61737954	63055936	1534	144	ANO	0.00106613	0.00670113	3.5701e-05
1797	12	61737954	63055936	1534	144	ANX	0.000108475	0.000316975	0.0553508
1797	12	61737954	63055936	1534	144	BIP	0.000422224	0.00588455	0.0926638
1797	12	61737954	63055936	1534	144	DEP	0.00026204	0.000614573	0.00663562
1797	12	61737954	63055936	1534	144	INS	8.05729e-05	0.000138471	0.0381605
1797	12	61737954	63055936	1534	144	OCD	0.00283558	0.017823	0.0724188
1797	12	61737954	63055936	1534	144	PTSD	8.3545e-05	0.000301687	0.297003
1797	12	61737954	63055936	1534	144	SCZ	0.000472167	0.00658061	5.97064e-05
1797	12	61737954	63055936	1534	144	TS	0.000610074	0.00850263	0.291066
1798	12	63055937	63764111	966	109	ALC	0.000118203	0.000207712	0.0548601
1798	12	63055937	63764111	966	109	ANO	0.000446664	0.0028075	0.0168023
1798	12	63055937	63764111	966	109	DEP	4.11772e-05	9.65746e-05	0.296788
1798	12	63055937	63764111	966	109	INS	0.000117585	0.00020208	0.0026301
1798	12	63055937	63764111	966	109	OCD	0.00527838	0.0331772	0.000801988
1798	12	63055937	63764111	966	109	PTSD	0.000181578	0.000655692	0.0581764
1798	12	63055937	63764111	966	109	SCZ	0.000270084	0.00376418	0.00569103
1798	12	63055937	63764111	966	109	TS	0.00101347	0.0141247	0.158708
1799	12	63764112	64403857	857	54	ALC	8.01911e-05	0.000140915	0.0685874
1799	12	63764112	64403857	857	54	BIP	0.000256196	0.00357061	0.105662
1799	12	63764112	64403857	857	54	INS	6.20334e-05	0.000106609	0.0179063
1799	12	63764112	64403857	857	54	OCD	0	0	0.401276
1799	12	63764112	64403857	857	54	PTSD	0.000140546	0.000507521	0.0724945
1799	12	63764112	64403857	857	54	SCZ	0.000241401	0.00336441	0.00210916
1800	12	64403858	66114643	1106	154	ADHD	7.35479e-05	0.000462285	0.374362
1800	12	64403858	66114643	1106	154	ALC	0.000247822	0.000435484	0.0050179
1800	12	64403858	66114643	1106	154	ANO	0.000449305	0.00282411	0.0384701
1800	12	64403858	66114643	1106	154	ANX	8.18338e-05	0.000239127	0.127136
1800	12	64403858	66114643	1106	154	ASD	0.000531224	0.0074037	0.0865299
1800	12	64403858	66114643	1106	154	BIP	0.000317884	0.00443037	0.161666
1800	12	64403858	66114643	1106	154	DEP	0.000167624	0.000393135	0.0610761
1800	12	64403858	66114643	1106	154	INS	8.23165e-05	0.000141467	0.0411629
1800	12	64403858	66114643	1106	154	OCD	0.000296593	0.00186423	0.336635
1800	12	64403858	66114643	1106	154	PTSD	0.000297657	0.00107486	0.0154513
1800	12	64403858	66114643	1106	154	SCZ	0.000453525	0.00632081	0.000168014
1800	12	64403858	66114643	1106	154	TS	0.00208943	0.0291205	0.0493423
1801	12	66114644	67183620	1105	144	ADHD	0.000839589	0.00527723	0.011857
1801	12	66114644	67183620	1105	144	ALC	0.000219564	0.000385828	0.00698017
1801	12	66114644	67183620	1105	144	ANO	0.000791251	0.0049734	0.000985026
1801	12	66114644	67183620	1105	144	ANX	2.21194e-05	6.46353e-05	0.353365
1801	12	66114644	67183620	1105	144	ASD	0.000512124	0.0071375	0.0943194
1801	12	66114644	67183620	1105	144	BIP	0.000359658	0.00501257	0.131333
1801	12	66114644	67183620	1105	144	DEP	4.48736e-05	0.000105244	0.29952
1801	12	66114644	67183620	1105	144	INS	0.000218466	0.000375452	8.60119e-06
1801	12	66114644	67183620	1105	144	OCD	0.00248871	0.0156428	0.0241614
1801	12	66114644	67183620	1105	144	PTSD	0.000194751	0.000703259	0.0533661
1801	12	66114644	67183620	1105	144	SCZ	0.000669815	0.00933525	8.02285e-08
1801	12	66114644	67183620	1105	144	TS	0.00236233	0.0329239	0.0257878
1802	12	67183621	68006682	1261	111	ALC	0.000114383	0.000200999	0.0716116
1802	12	67183621	68006682	1261	111	ANO	0.000175353	0.00110218	0.197708
1802	12	67183621	68006682	1261	111	ANX	3.7808e-05	0.000110479	0.232215
1802	12	67183621	68006682	1261	111	BIP	0.00018072	0.0025187	0.246456
1802	12	67183621	68006682	1261	111	OCD	6.58836e-05	0.000414111	0.391044
1802	12	67183621	68006682	1261	111	PTSD	1.36956e-05	4.94558e-05	0.414319
1802	12	67183621	68006682	1261	111	SCZ	0.0003932	0.00548005	0.000229931
1802	12	67183621	68006682	1261	111	TS	0.000130908	0.00182447	0.39174
1803	12	68006683	68839661	968	123	ALC	0.000203627	0.000357822	0.0064557
1803	12	68006683	68839661	968	123	ANO	0.000304739	0.00191543	0.0933622
1803	12	68006683	68839661	968	123	ANX	3.68775e-05	0.00010776	0.262372
1803	12	68006683	68839661	968	123	BIP	0.00176438	0.0245903	6.01535e-07
1803	12	68006683	68839661	968	123	DEP	0.000205529	0.000482036	0.0171134
1803	12	68006683	68839661	968	123	INS	1.60422e-05	2.75699e-05	0.322008
1803	12	68006683	68839661	968	123	OCD	0.00156567	0.00984103	0.0999188
1803	12	68006683	68839661	968	123	PTSD	0.000582344	0.00210289	9.8263e-06
1803	12	68006683	68839661	968	123	SCZ	0.00023332	0.0032518	0.016399
1803	12	68006683	68839661	968	123	TS	0.00545492	0.0760255	5.13924e-05
1804	12	68839662	70097805	1528	192	ADHD	0.00144553	0.00908587	0.000699246
1804	12	68839662	70097805	1528	192	ALC	7.9462e-05	0.000139634	0.178786
1804	12	68839662	70097805	1528	192	ANO	0.00227163	0.0142783	3.12443e-12
1804	12	68839662	70097805	1528	192	ANX	0.000169949	0.000496609	0.0170771
1804	12	68839662	70097805	1528	192	ASD	0.00127333	0.0177465	0.00423176
1804	12	68839662	70097805	1528	192	BIP	0.00151699	0.0211423	0.000118106
1804	12	68839662	70097805	1528	192	DEP	0.000253781	0.000595203	0.0176324
1804	12	68839662	70097805	1528	192	INS	8.50052e-05	0.000146088	0.0568615
1804	12	68839662	70097805	1528	192	OCD	0.00834019	0.0524222	9.60105e-05
1804	12	68839662	70097805	1528	192	PTSD	0.000599832	0.00216604	6.30513e-05
1804	12	68839662	70097805	1528	192	SCZ	0.000549656	0.00766059	8.24263e-05
1804	12	68839662	70097805	1528	192	TS	0.00574798	0.0801099	0.000175731
1805	12	70097806	71177961	1676	137	ADHD	0.000485045	0.00304874	0.0804132
1805	12	70097806	71177961	1676	137	ALC	0.000214381	0.000376721	0.00845003
1805	12	70097806	71177961	1676	137	ANO	0.00026838	0.0016869	0.117816
1805	12	70097806	71177961	1676	137	ANX	7.89164e-05	0.000230603	0.119003
1805	12	70097806	71177961	1676	137	ASD	0.000316781	0.00441499	0.196179
1805	12	70097806	71177961	1676	137	BIP	0.00145471	0.0202744	3.81738e-05
1805	12	70097806	71177961	1676	137	DEP	0.00018095	0.000424391	0.0378138
1805	12	70097806	71177961	1676	137	INS	4.08609e-05	7.02228e-05	0.162439
1805	12	70097806	71177961	1676	137	OCD	0.00254552	0.0159999	0.0492285
1805	12	70097806	71177961	1676	137	PTSD	0.00033874	0.00122322	0.00626887
1805	12	70097806	71177961	1676	137	SCZ	0.000378833	0.00527981	0.000782709
1805	12	70097806	71177961	1676	137	TS	0.00233561	0.0325515	0.0228133
1806	12	71177962	71948185	998	82	ADHD	0.00073617	0.00462719	0.00599011
1806	12	71177962	71948185	998	82	ALC	5.42231e-05	9.52832e-05	0.219
1806	12	71177962	71948185	998	82	ANX	9.09242e-05	0.00026569	0.0460391
1806	12	71177962	71948185	998	82	ASD	0.000630193	0.00878303	0.0290891
1806	12	71177962	71948185	998	82	BIP	0.000423621	0.00590403	0.0497464
1806	12	71177962	71948185	998	82	PTSD	0.000169788	0.000613117	0.0466472
1806	12	71177962	71948185	998	82	SCZ	0.000443422	0.00618	4.62606e-06
1806	12	71177962	71948185	998	82	TS	0.000130433	0.00181786	0.408766
1807	12	71948186	73154515	1019	94	ADHD	5.34621e-05	0.000336036	0.400055
1807	12	71948186	73154515	1019	94	ALC	0.000124994	0.000219646	0.0355843
1807	12	71948186	73154515	1019	94	ANX	3.368e-06	9.84167e-06	0.458547
1807	12	71948186	73154515	1019	94	ASD	0.000675236	0.0094108	0.025315
1807	12	71948186	73154515	1019	94	BIP	0.00058742	0.0081869	0.017811
1807	12	71948186	73154515	1019	94	DEP	0.000137719	0.000322999	0.0521969
1807	12	71948186	73154515	1019	94	INS	5.0675e-06	8.7089e-06	0.416887
1807	12	71948186	73154515	1019	94	PTSD	0.000118632	0.000428388	0.0976286
1807	12	71948186	73154515	1019	94	SCZ	0.000690431	0.00962258	1.19483e-09
1808	12	73154516	74080747	1413	73	ADHD	0.000434577	0.00273153	0.0478373
1808	12	73154516	74080747	1413	73	ALC	0.000106312	0.000186816	0.0593516
1808	12	73154516	74080747	1413	73	ANO	8.81303e-05	0.000553943	0.256882
1808	12	73154516	74080747	1413	73	ANX	7.0426e-05	0.000205793	0.0789877
1808	12	73154516	74080747	1413	73	ASD	0.000534759	0.00745297	0.0393492
1808	12	73154516	74080747	1413	73	DEP	2.64245e-05	6.19746e-05	0.317626
1808	12	73154516	74080747	1413	73	INS	3.45601e-05	5.93943e-05	0.135293
1808	12	73154516	74080747	1413	73	OCD	0.000545169	0.00342665	0.265462
1808	12	73154516	74080747	1413	73	PTSD	5.34968e-05	0.000193181	0.265614
1808	12	73154516	74080747	1413	73	SCZ	0.000242479	0.00337944	0.00449269
1809	12	74080748	75563968	2178	119	ADHD	0.000862385	0.00542052	0.00705134
1809	12	74080748	75563968	2178	119	ALC	0.000162981	0.000286397	0.0196425
1809	12	74080748	75563968	2178	119	ANO	0.00101243	0.00636365	2.26545e-05
1809	12	74080748	75563968	2178	119	ASD	0.00208016	0.0289913	1.29204e-06
1809	12	74080748	75563968	2178	119	BIP	0.000623089	0.00868403	0.0211807
1809	12	74080748	75563968	2178	119	DEP	9.52119e-06	2.23305e-05	0.44047
1809	12	74080748	75563968	2178	119	INS	0.000121711	0.000209169	0.00322552
1809	12	74080748	75563968	2178	119	OCD	0.00616288	0.0387367	0.000545211
1809	12	74080748	75563968	2178	119	PTSD	6.07535e-05	0.000219385	0.253799
1809	12	74080748	75563968	2178	119	SCZ	0.000666636	0.00929095	1.87565e-08
1810	12	75563969	76524573	964	140	ADHD	0.000913407	0.00574122	0.00719423
1810	12	75563969	76524573	964	140	ALC	0.000507049	0.00089101	1.10726e-07
1810	12	75563969	76524573	964	140	ANO	0.00043847	0.002756	0.0342691
1810	12	75563969	76524573	964	140	ANX	4.52915e-05	0.000132347	0.242196
1810	12	75563969	76524573	964	140	BIP	0.000824387	0.0114895	0.0082353
1810	12	75563969	76524573	964	140	DEP	0.000206195	0.000483598	0.0204959
1810	12	75563969	76524573	964	140	INS	1.93973e-05	3.33358e-05	0.312617
1810	12	75563969	76524573	964	140	OCD	0.00787583	0.0495035	2.62646e-05
1810	12	75563969	76524573	964	140	PTSD	0.000154328	0.000557289	0.11175
1810	12	75563969	76524573	964	140	SCZ	0.000203492	0.00283608	0.0351946
1810	12	75563969	76524573	964	140	TS	0.00338658	0.047199	0.00509742
1811	12	76524574	77800463	1669	155	ADHD	0.000811467	0.00510047	0.0153865
1811	12	76524574	77800463	1669	155	ALC	0.000351861	0.000618307	0.000233462
1811	12	76524574	77800463	1669	155	ANX	4.16321e-05	0.000121654	0.258539
1811	12	76524574	77800463	1669	155	ASD	0.000857896	0.0119565	0.0235274
1811	12	76524574	77800463	1669	155	BIP	0.000791151	0.0110263	0.0117203
1811	12	76524574	77800463	1669	155	DEP	0.000129457	0.000303622	0.0965873
1811	12	76524574	77800463	1669	155	INS	0.000305561	0.000525131	1.54359e-08
1811	12	76524574	77800463	1669	155	PTSD	0.00045453	0.00164134	0.000919997
1811	12	76524574	77800463	1669	155	SCZ	0.000743839	0.0103669	1.03754e-07
1811	12	76524574	77800463	1669	155	TS	0.00259739	0.0362	0.0295263
1812	12	77800464	79315178	1906	190	ADHD	0.00242161	0.015221	8.36598e-08
1812	12	77800464	79315178	1906	190	ALC	0.000421453	0.000740595	5.96967e-05
1812	12	77800464	79315178	1906	190	ANO	0.000474479	0.00298233	0.0382254
1812	12	77800464	79315178	1906	190	ANX	0.000127784	0.000373398	0.0495356
1812	12	77800464	79315178	1906	190	ASD	0.00127421	0.0177588	0.00437851
1812	12	77800464	79315178	1906	190	BIP	0.000249887	0.00348269	0.21899
1812	12	77800464	79315178	1906	190	INS	0.000278432	0.000478507	7.90455e-07
1812	12	77800464	79315178	1906	190	OCD	0.00252943	0.0158987	0.0863723
1812	12	77800464	79315178	1906	190	PTSD	0.00120866	0.00436457	8.25558e-12
1812	12	77800464	79315178	1906	190	SCZ	0.00115949	0.0161599	2.26064e-13
1812	12	77800464	79315178	1906	190	TS	0.00315727	0.044003	0.0104937
1813	12	79315179	80952472	1287	81	ADHD	0.000114751	0.000721266	0.303045
1813	12	79315179	80952472	1287	81	ANO	0.000358611	0.00225405	0.0340063
1813	12	79315179	80952472	1287	81	ANX	1.34949e-05	3.94335e-05	0.360562
1813	12	79315179	80952472	1287	81	ASD	0.000725486	0.0101111	0.0126095
1813	12	79315179	80952472	1287	81	BIP	9.49023e-05	0.00132266	0.320854
1813	12	79315179	80952472	1287	81	INS	7.50957e-06	1.29058e-05	0.385014
1813	12	79315179	80952472	1287	81	SCZ	0.000274914	0.00383149	0.00181711
1814	12	80952473	81843890	1337	92	ADHD	0.000175405	0.00110251	0.236314
1814	12	80952473	81843890	1337	92	ALC	0.000158363	0.000278282	0.0132913
1814	12	80952473	81843890	1337	92	ANO	0.000285012	0.00179144	0.0764933
1814	12	80952473	81843890	1337	92	ANX	7.77158e-05	0.000227094	0.0782014
1814	12	80952473	81843890	1337	92	ASD	0.000159128	0.00221778	0.277648
1814	12	80952473	81843890	1337	92	INS	9.52586e-05	0.000163709	0.00653862
1814	12	80952473	81843890	1337	92	OCD	0.00300348	0.0188784	0.0213066
1814	12	80952473	81843890	1337	92	SCZ	0.000548898	0.00765002	1.69212e-07
1814	12	80952473	81843890	1337	92	TS	0.000661277	0.00921626	0.229697
1815	12	81843891	82576129	1181	95	ALC	5.00946e-05	8.80284e-05	0.235028
1815	12	81843891	82576129	1181	95	ANO	0.000389226	0.00244648	0.0308297
1815	12	81843891	82576129	1181	95	BIP	5.89642e-05	0.000821787	0.380897
1815	12	81843891	82576129	1181	95	INS	7.8909e-06	1.35611e-05	0.38943
1815	12	81843891	82576129	1181	95	OCD	0.00353814	0.022239	0.0114773
1815	12	81843891	82576129	1181	95	PTSD	7.40316e-05	0.000267334	0.200854
1815	12	81843891	82576129	1181	95	SCZ	0.00063855	0.0088995	1.56504e-08
1816	12	82576130	83551125	1229	77	ADHD	0.000341916	0.00214911	0.0986567
1816	12	82576130	83551125	1229	77	ALC	0.000101236	0.000177896	0.0596356
1816	12	82576130	83551125	1229	77	ASD	1.96156e-05	0.000273384	0.442389
1816	12	82576130	83551125	1229	77	BIP	0.000909551	0.0126765	0.000531498
1816	12	82576130	83551125	1229	77	INS	0.000100173	0.000172155	0.00299558
1816	12	82576130	83551125	1229	77	OCD	0.000341148	0.00214429	0.300291
1816	12	82576130	83551125	1229	77	SCZ	0.00020151	0.00280845	0.0149208
1816	12	82576130	83551125	1229	77	TS	0.000211438	0.00294682	0.375381
1817	12	83551126	84356775	1441	56	ADHD	0.000194803	0.00122443	0.164779
1817	12	83551126	84356775	1441	56	ANO	0.0004497	0.00282658	0.00440587
1817	12	83551126	84356775	1441	56	ANX	3.02969e-05	8.85309e-05	0.217451
1817	12	83551126	84356775	1441	56	BIP	0.000210267	0.00293051	0.134463
1817	12	83551126	84356775	1441	56	INS	9.34412e-05	0.000160586	0.00180571
1817	12	83551126	84356775	1441	56	PTSD	0.000167626	0.000605309	0.0152109
1817	12	83551126	84356775	1441	56	SCZ	0.000133037	0.00185415	0.029274
1817	12	83551126	84356775	1441	56	TS	0.00024364	0.00339562	0.333961
1818	12	84356776	85345631	1520	84	ALC	0.000128577	0.000225941	0.030269
1818	12	84356776	85345631	1520	84	ANO	7.4203e-05	0.000466403	0.312619
1818	12	84356776	85345631	1520	84	ANX	4.39114e-06	1.28314e-05	0.425562
1818	12	84356776	85345631	1520	84	ASD	7.66006e-05	0.00106759	0.367181
1818	12	84356776	85345631	1520	84	INS	6.93149e-05	0.000119123	0.0253115
1818	12	84356776	85345631	1520	84	OCD	0.00177674	0.0111677	0.132761
1818	12	84356776	85345631	1520	84	PTSD	6.29716e-05	0.000227395	0.255663
1818	12	84356776	85345631	1520	84	SCZ	0.000169761	0.00236597	0.0265702
1818	12	84356776	85345631	1520	84	TS	0.0012787	0.0178213	0.0773997
1819	12	85345632	86933476	2001	69	ALC	7.44902e-05	0.000130897	0.117624
1819	12	85345632	86933476	2001	69	ANX	8.95969e-05	0.000261812	0.0340564
1819	12	85345632	86933476	2001	69	DEP	0.000122737	0.00028786	0.0460053
1819	12	85345632	86933476	2001	69	PTSD	9.04784e-05	0.000326724	0.163694
1819	12	85345632	86933476	2001	69	SCZ	0.000255848	0.00356577	0.00232319
1819	12	85345632	86933476	2001	69	TS	0.00136301	0.0189963	0.0786089
1820	12	86933477	88344764	2305	69	ADHD	0.000201323	0.00126541	0.18947
1820	12	86933477	88344764	2305	69	ALC	9.73869e-05	0.000171133	0.0538587
1820	12	86933477	88344764	2305	69	ANX	6.05742e-05	0.000177004	0.0941777
1820	12	86933477	88344764	2305	69	ASD	0.000169134	0.00235724	0.240524
1820	12	86933477	88344764	2305	69	BIP	0.000435647	0.00607163	0.0346012
1820	12	86933477	88344764	2305	69	OCD	0.00198229	0.0124597	0.0294532
1820	12	86933477	88344764	2305	69	PTSD	0.000100343	0.000362345	0.125176
1820	12	86933477	88344764	2305	69	SCZ	0.000229343	0.00319636	0.00415102
1821	12	88344765	90567001	1976	141	ADHD	0.000617181	0.00387929	0.0369778
1821	12	88344765	90567001	1976	141	ALC	0.000166882	0.000293252	0.0283597
1821	12	88344765	90567001	1976	141	ANO	0.00160962	0.0101173	2.67529e-08
1821	12	88344765	90567001	1976	141	ANX	0.000348528	0.00101844	3.68571e-06
1821	12	88344765	90567001	1976	141	ASD	0.000294903	0.00411008	0.220613
1821	12	88344765	90567001	1976	141	BIP	0.00092567	0.0129011	0.00364122
1821	12	88344765	90567001	1976	141	DEP	0.000436885	0.00102465	5.65008e-05
1821	12	88344765	90567001	1976	141	INS	6.68022e-05	0.000114805	0.062664
1821	12	88344765	90567001	1976	141	OCD	0.00110729	0.00695985	0.1865
1821	12	88344765	90567001	1976	141	SCZ	0.000791477	0.0110309	5.5465e-09
1821	12	88344765	90567001	1976	141	TS	0.00204818	0.0285456	0.0475791
1822	12	90567002	92061179	1918	131	ADHD	0.00156763	0.0098533	3.18842e-05
1822	12	90567002	92061179	1918	131	ALC	2.9221e-05	5.13485e-05	0.354678
1822	12	90567002	92061179	1918	131	ANO	0.000901433	0.00566596	0.000183046
1822	12	90567002	92061179	1918	131	ANX	0.000254015	0.000742259	0.00027774
1822	12	90567002	92061179	1918	131	ASD	0.000208996	0.00291279	0.275352
1822	12	90567002	92061179	1918	131	BIP	0.000562929	0.00784557	0.04083
1822	12	90567002	92061179	1918	131	DEP	0.000210481	0.000493651	0.0185588
1822	12	90567002	92061179	1918	131	INS	5.92905e-05	0.000101895	0.0855259
1822	12	90567002	92061179	1918	131	OCD	0.00310418	0.0195113	0.0432516
1822	12	90567002	92061179	1918	131	PTSD	0.000158352	0.00057182	0.102556
1822	12	90567002	92061179	1918	131	SCZ	0.000239852	0.00334282	0.0133862
1822	12	90567002	92061179	1918	131	TS	0.0017439	0.0243048	0.0712509
1823	12	92061180	93487547	1710	172	ADHD	0.00113488	0.00713328	0.00312159
1823	12	92061180	93487547	1710	172	ALC	0.000104481	0.000183599	0.14425
1823	12	92061180	93487547	1710	172	ANO	0.000206659	0.00129896	0.194344
1823	12	92061180	93487547	1710	172	ANX	0.000251266	0.000734228	0.00103165
1823	12	92061180	93487547	1710	172	ASD	0.000792571	0.0110461	0.0388723
1823	12	92061180	93487547	1710	172	BIP	0.00164485	0.0229243	3.32765e-05
1823	12	92061180	93487547	1710	172	INS	0.000123692	0.000212574	0.00742818
1823	12	92061180	93487547	1710	172	OCD	0.00747276	0.04697	0.000386104
1823	12	92061180	93487547	1710	172	PTSD	0.000113751	0.000410763	0.21221
1823	12	92061180	93487547	1710	172	SCZ	0.000912773	0.0127214	2.23167e-10
1823	12	92061180	93487547	1710	172	TS	0.00375798	0.0523752	0.00300574
1824	12	93487548	94385884	1098	143	ADHD	0.000191145	0.00120144	0.261924
1824	12	93487548	94385884	1098	143	ALC	0.000173076	0.000304136	0.0222289
1824	12	93487548	94385884	1098	143	ANO	0.000249758	0.00156985	0.147432
1824	12	93487548	94385884	1098	143	ANX	0.000119421	0.00034896	0.0476422
1824	12	93487548	94385884	1098	143	ASD	0.000250224	0.00348738	0.25161
1824	12	93487548	94385884	1098	143	BIP	0.000955007	0.01331	0.00343506
1824	12	93487548	94385884	1098	143	DEP	0.000382356	0.000896756	0.000206805
1824	12	93487548	94385884	1098	143	OCD	0.0013696	0.00860862	0.123869
1824	12	93487548	94385884	1098	143	PTSD	0.00021937	0.000792162	0.0410919
1824	12	93487548	94385884	1098	143	SCZ	0.000531529	0.00740794	1.33185e-05
1824	12	93487548	94385884	1098	143	TS	0.00081946	0.0114209	0.180312
1825	12	94385885	95147845	1146	176	ADHD	0.000479406	0.0030133	0.0935821
1825	12	94385885	95147845	1146	176	ALC	0.000237931	0.000418103	0.00715688
1825	12	94385885	95147845	1146	176	ANO	0.0013408	0.00842758	3.39778e-06
1825	12	94385885	95147845	1146	176	ANX	0.000194946	0.000569653	0.00587263
1825	12	94385885	95147845	1146	176	ASD	0.00117759	0.0164121	0.00647538
1825	12	94385885	95147845	1146	176	BIP	0.000872524	0.0121604	0.0099735
1825	12	94385885	95147845	1146	176	DEP	8.73045e-05	0.000204759	0.190893
1825	12	94385885	95147845	1146	176	INS	0.000155741	0.000267653	0.0016619
1825	12	94385885	95147845	1146	176	OCD	0.000548184	0.00344561	0.177717
1825	12	94385885	95147845	1146	176	PTSD	0.000139573	0.000504009	0.139697
1825	12	94385885	95147845	1146	176	SCZ	0.00058976	0.00821952	6.18815e-06
1825	12	94385885	95147845	1146	176	TS	0.00381824	0.0532149	0.00397735
1826	12	95147846	96017782	1751	132	ADHD	0.000299967	0.00188544	0.165396
1826	12	95147846	96017782	1751	132	ALC	2.84868e-05	5.00582e-05	0.345571
1826	12	95147846	96017782	1751	132	ANO	0.00143821	0.00903988	3.91691e-08
1826	12	95147846	96017782	1751	132	ANX	6.09373e-05	0.000178066	0.144905
1826	12	95147846	96017782	1751	132	ASD	0.000363926	0.00507206	0.154429
1826	12	95147846	96017782	1751	132	DEP	0.000317656	0.000745012	0.00101278
1826	12	95147846	96017782	1751	132	INS	5.88142e-05	0.000101077	0.0796142
1826	12	95147846	96017782	1751	132	OCD	0.00333771	0.0209791	0.0195372
1826	12	95147846	96017782	1751	132	SCZ	0.000468668	0.00653185	7.15948e-05
1826	12	95147846	96017782	1751	132	TS	0.000211296	0.00294484	0.383326
1827	12	96017783	96828314	999	141	ALC	9.45695e-05	0.000166182	0.128813
1827	12	96017783	96828314	999	141	ANO	0.000677019	0.0042554	0.00390491
1827	12	96017783	96828314	999	141	ANX	0.000151128	0.000441614	0.0184104
1827	12	96017783	96828314	999	141	BIP	3.82172e-06	5.32635e-05	0.437176
1827	12	96017783	96828314	999	141	DEP	0.000273976	0.000642569	0.00514249
1827	12	96017783	96828314	999	141	INS	8.67657e-05	0.000149114	0.0256053
1827	12	96017783	96828314	999	141	PTSD	9.94596e-05	0.000359156	0.217192
1827	12	96017783	96828314	999	141	SCZ	0.000315539	0.00439768	0.00263121
1828	12	96828315	97814021	1596	158	ADHD	0.000696793	0.00437969	0.03466
1828	12	96828315	97814021	1596	158	ALC	7.03509e-05	0.000123624	0.203139
1828	12	96828315	97814021	1596	158	ANO	0.000519929	0.00326801	0.0148121
1828	12	96828315	97814021	1596	158	ANX	2.94649e-05	8.60997e-05	0.317544
1828	12	96828315	97814021	1596	158	BIP	0.000231199	0.00322223	0.233201
1828	12	96828315	97814021	1596	158	DEP	8.51786e-05	0.000199773	0.187611
1828	12	96828315	97814021	1596	158	INS	0.000153299	0.000263457	0.00133665
1828	12	96828315	97814021	1596	158	OCD	0.000438292	0.00275488	0.266909
1828	12	96828315	97814021	1596	158	PTSD	7.93221e-06	2.86438e-05	0.456036
1828	12	96828315	97814021	1596	158	SCZ	0.000515593	0.00718585	4.1277e-05
1828	12	96828315	97814021	1596	158	TS	0.00134666	0.0187684	0.124457
1829	12	97814022	99244337	1534	195	ADHD	0.00162894	0.0102387	0.000163972
1829	12	97814022	99244337	1534	195	ALC	0.000309899	0.000544568	0.00175015
1829	12	97814022	99244337	1534	195	ANO	0.00118884	0.00747247	4.99405e-05
1829	12	97814022	99244337	1534	195	ANX	0.000310264	0.000906626	0.000153972
1829	12	97814022	99244337	1534	195	ASD	0.0008566	0.0119385	0.0220015
1829	12	97814022	99244337	1534	195	BIP	0.000908096	0.0126562	0.0111372
1829	12	97814022	99244337	1534	195	DEP	0.000356587	0.000836319	0.00161003
1829	12	97814022	99244337	1534	195	INS	0.000274297	0.000471401	1.54553e-06
1829	12	97814022	99244337	1534	195	OCD	0.00600198	0.0377254	0.000548012
1829	12	97814022	99244337	1534	195	PTSD	0.000168428	0.000608206	0.137811
1829	12	97814022	99244337	1534	195	SCZ	0.000888289	0.0123801	5.14235e-09
1829	12	97814022	99244337	1534	195	TS	0.00353901	0.0493234	0.0106117
1830	12	99244338	100931423	1395	141	ALC	0.000157061	0.000275995	0.0320886
1830	12	99244338	100931423	1395	141	ANO	0.000617319	0.00388016	0.00704305
1830	12	99244338	100931423	1395	141	ANX	2.69272e-05	7.86842e-05	0.349676
1830	12	99244338	100931423	1395	141	ASD	0.00036789	0.0051273	0.170908
1830	12	99244338	100931423	1395	141	BIP	0.00109816	0.0153051	0.000883195
1830	12	99244338	100931423	1395	141	DEP	0.000196784	0.000461525	0.0252445
1830	12	99244338	100931423	1395	141	INS	8.87448e-05	0.000152515	0.0279437
1830	12	99244338	100931423	1395	141	OCD	0.00161317	0.0101396	0.130709
1830	12	99244338	100931423	1395	141	PTSD	0.000187511	0.000677117	0.0787784
1830	12	99244338	100931423	1395	141	SCZ	0.000735897	0.0102562	4.0387e-08
1830	12	99244338	100931423	1395	141	TS	0.00154884	0.0215863	0.109377
1831	12	100931424	101825061	920	144	ADHD	0.000677324	0.00425731	0.0303487
1831	12	100931424	101825061	920	144	ALC	0.000311501	0.000547384	0.000422662
1831	12	100931424	101825061	920	144	ANO	0.000951991	0.00598373	0.000145364
1831	12	100931424	101825061	920	144	ANX	0.000105618	0.000308628	0.0553852
1831	12	100931424	101825061	920	144	ASD	0.00110957	0.0154642	0.00508445
1831	12	100931424	101825061	920	144	BIP	0.000413307	0.00576029	0.091389
1831	12	100931424	101825061	920	144	DEP	0.00019127	0.000448594	0.0285153
1831	12	100931424	101825061	920	144	INS	6.80918e-05	0.000117021	0.0664004
1831	12	100931424	101825061	920	144	OCD	0.00299189	0.0188055	0.0542218
1831	12	100931424	101825061	920	144	PTSD	3.64399e-05	0.000131587	0.329748
1831	12	100931424	101825061	920	144	SCZ	0.000360473	0.00502393	0.00211079
1832	12	101825062	102966633	1069	110	ADHD	0.000770579	0.00484347	0.00927981
1832	12	101825062	102966633	1069	110	ALC	0.00012324	0.000216563	0.0511419
1832	12	101825062	102966633	1069	110	ANO	0.000426571	0.00268121	0.0253372
1832	12	101825062	102966633	1069	110	ANX	0.000174472	0.000509826	0.00332478
1832	12	101825062	102966633	1069	110	ASD	0.000473262	0.00659588	0.089776
1832	12	101825062	102966633	1069	110	BIP	0.000262228	0.00365469	0.16578
1832	12	101825062	102966633	1069	110	DEP	0.000188414	0.000441895	0.021057
1832	12	101825062	102966633	1069	110	INS	5.38938e-05	9.26207e-05	0.0789973
1832	12	101825062	102966633	1069	110	OCD	0.004087	0.0256888	0.00788012
1832	12	101825062	102966633	1069	110	PTSD	0.000283106	0.00102232	0.0107062
1832	12	101825062	102966633	1069	110	SCZ	7.78294e-05	0.00108471	0.210708
1833	12	102966634	104140831	1445	160	ADHD	0.00132305	0.00831604	0.000594228
1833	12	102966634	104140831	1445	160	ALC	0.000181157	0.000318337	0.0327812
1833	12	102966634	104140831	1445	160	ANO	0.000493628	0.00310269	0.0360812
1833	12	102966634	104140831	1445	160	ANX	0.00028735	0.000839668	0.000185328
1833	12	102966634	104140831	1445	160	ASD	0.000913082	0.0127257	0.0207919
1833	12	102966634	104140831	1445	160	BIP	0.00103903	0.014481	0.00281064
1833	12	102966634	104140831	1445	160	DEP	0.00042202	0.000989782	0.000153361
1833	12	102966634	104140831	1445	160	INS	0.000236408	0.000406286	5.5621e-06
1833	12	102966634	104140831	1445	160	OCD	0.00305046	0.0191736	0.0257502
1833	12	102966634	104140831	1445	160	PTSD	7.08552e-05	0.000255864	0.310592
1833	12	102966634	104140831	1445	160	SCZ	0.000809414	0.0112808	3.47412e-09
1833	12	102966634	104140831	1445	160	TS	0.00769786	0.107285	2.96499e-07
1834	12	104140832	105079100	1664	170	ADHD	0.000229086	0.00143992	0.238131
1834	12	104140832	105079100	1664	170	ALC	0.000486372	0.000854675	3.9414e-06
1834	12	104140832	105079100	1664	170	ANO	0.00064887	0.00407847	0.00562963
1834	12	104140832	105079100	1664	170	ANX	0.000227449	0.000664631	0.00227167
1834	12	104140832	105079100	1664	170	BIP	0.000332263	0.00463077	0.168631
1834	12	104140832	105079100	1664	170	DEP	0.000189104	0.000443513	0.0427624
1834	12	104140832	105079100	1664	170	INS	0.000139225	0.00023927	0.00358426
1834	12	104140832	105079100	1664	170	OCD	0.00221666	0.0139328	0.0852202
1834	12	104140832	105079100	1664	170	SCZ	0.000830923	0.0115806	5.44847e-09
1834	12	104140832	105079100	1664	170	TS	0.00309167	0.0430888	0.0106637
1835	12	105079101	106153787	1463	145	ADHD	0.00163029	0.0102472	1.44728e-05
1835	12	105079101	106153787	1463	145	ALC	0.000273595	0.000480774	0.000874923
1835	12	105079101	106153787	1463	145	ANO	0.000434828	0.00273311	0.0384242
1835	12	105079101	106153787	1463	145	ANX	0.000151886	0.000443829	0.021912
1835	12	105079101	106153787	1463	145	ASD	0.00125714	0.0175208	0.00221582
1835	12	105079101	106153787	1463	145	BIP	0.000391942	0.00546252	0.115572
1835	12	105079101	106153787	1463	145	DEP	1.30633e-05	3.06379e-05	0.413023
1835	12	105079101	106153787	1463	145	INS	0.000101225	0.000173964	0.0149578
1835	12	105079101	106153787	1463	145	OCD	0	0	0.350298
1835	12	105079101	106153787	1463	145	PTSD	0.000303728	0.00109678	0.0165198
1835	12	105079101	106153787	1463	145	SCZ	0.000749302	0.0104431	1.13152e-08
1835	12	105079101	106153787	1463	145	TS	0.00473482	0.0659894	0.000419974
1836	12	106153788	106964977	905	129	ADHD	0.000425808	0.00267641	0.100491
1836	12	106153788	106964977	905	129	ALC	0.000154678	0.000271807	0.0359481
1836	12	106153788	106964977	905	129	ANO	0.000187995	0.00118164	0.159093
1836	12	106153788	106964977	905	129	ANX	5.7938e-05	0.000169301	0.181783
1836	12	106153788	106964977	905	129	BIP	0.00048644	0.00677954	0.0637542
1836	12	106153788	106964977	905	129	DEP	0.000184004	0.000431553	0.0302428
1836	12	106153788	106964977	905	129	INS	7.14676e-06	1.22823e-05	0.39728
1836	12	106153788	106964977	905	129	OCD	0.00666141	0.0418703	0.000442813
1836	12	106153788	106964977	905	129	SCZ	0.00052007	0.00724825	9.55836e-06
1836	12	106153788	106964977	905	129	TS	0.00304104	0.0423831	0.00960677
1837	12	106964978	108183188	1404	140	ADHD	0.000481855	0.0030287	0.0796813
1837	12	106964978	108183188	1404	140	ALC	0.000539793	0.000948549	2.1918e-08
1837	12	106964978	108183188	1404	140	ANO	0.000565441	0.00355408	0.0121118
1837	12	106964978	108183188	1404	140	ASD	9.15276e-05	0.00127563	0.393393
1837	12	106964978	108183188	1404	140	BIP	0.000587763	0.00819168	0.0408716
1837	12	106964978	108183188	1404	140	DEP	0.000307358	0.00072086	0.00180064
1837	12	106964978	108183188	1404	140	INS	8.91898e-05	0.00015328	0.022475
1837	12	106964978	108183188	1404	140	OCD	0.00273105	0.017166	0.0237713
1837	12	106964978	108183188	1404	140	PTSD	0.000258299	0.000932739	0.0187576
1837	12	106964978	108183188	1404	140	SCZ	0.000465363	0.00648578	0.000151607
1837	12	106964978	108183188	1404	140	TS	0.00166739	0.0232386	0.0887037
1838	12	108183189	109031819	1077	115	ADHD	0.000406433	0.00255463	0.0972202
1838	12	108183189	109031819	1077	115	ALC	0.000234021	0.000411232	0.00216002
1838	12	108183189	109031819	1077	115	ANO	4.67424e-05	0.000293799	0.384451
1838	12	108183189	109031819	1077	115	ASD	0.000667791	0.00930703	0.0345749
1838	12	108183189	109031819	1077	115	BIP	0.000157071	0.00218911	0.278678
1838	12	108183189	109031819	1077	115	DEP	0.000221379	0.000519209	0.0101951
1838	12	108183189	109031819	1077	115	INS	3.2823e-05	5.6409e-05	0.198571
1838	12	108183189	109031819	1077	115	PTSD	3.18134e-05	0.00011488	0.342045
1838	12	108183189	109031819	1077	115	SCZ	0.000712332	0.00992781	3.64577e-09
1838	12	108183189	109031819	1077	115	TS	0.00411806	0.0573936	0.000575474
1839	12	109031820	110111514	1272	132	ADHD	0.000366693	0.00230485	0.133883
1839	12	109031820	110111514	1272	132	ALC	0.000171802	0.000301898	0.0283155
1839	12	109031820	110111514	1272	132	ANO	0.000515978	0.00324318	0.0125691
1839	12	109031820	110111514	1272	132	ANX	0.000176397	0.000515453	0.00597046
1839	12	109031820	110111514	1272	132	BIP	0.000261484	0.00364432	0.186412
1839	12	109031820	110111514	1272	132	DEP	0.000120141	0.000281772	0.10037
1839	12	109031820	110111514	1272	132	INS	0.000164056	0.000281944	0.000253033
1839	12	109031820	110111514	1272	132	OCD	0.0026467	0.0166358	0.0551205
1839	12	109031820	110111514	1272	132	PTSD	0.0003397	0.00122668	0.00360616
1839	12	109031820	110111514	1272	132	SCZ	0.000508266	0.00708374	2.02262e-05
1840	12	110111515	111592381	1081	87	ALC	0.000121984	0.000214356	0.0369546
1840	12	110111515	111592381	1081	87	ANO	7.39849e-05	0.000465032	0.331245
1840	12	110111515	111592381	1081	87	ASD	0.000374729	0.00522262	0.097503
1840	12	110111515	111592381	1081	87	BIP	0.000716292	0.009983	0.0054625
1840	12	110111515	111592381	1081	87	INS	6.9572e-05	0.000119565	0.0270595
1840	12	110111515	111592381	1081	87	OCD	0.00389724	0.0244961	0.0150192
1840	12	110111515	111592381	1081	87	SCZ	0.0011302	0.0157517	1.37587e-17
1841	12	111592382	113947983	1716	142	ADHD	0.0010931	0.00687067	0.00138469
1841	12	111592382	113947983	1716	142	ANO	0.000743257	0.00467174	0.00253858
1841	12	111592382	113947983	1716	142	ANX	0.000163125	0.000476669	0.0114036
1841	12	111592382	113947983	1716	142	ASD	0.00118774	0.0165537	0.00271999
1841	12	111592382	113947983	1716	142	BIP	0.000301969	0.00420856	0.153632
1841	12	111592382	113947983	1716	142	DEP	5.05857e-06	1.18641e-05	0.455922
1841	12	111592382	113947983	1716	142	INS	6.4694e-05	0.000111182	0.0725044
1841	12	111592382	113947983	1716	142	OCD	0.000645529	0.00405747	0.227442
1841	12	111592382	113947983	1716	142	PTSD	0.000291135	0.00105131	0.0219769
1841	12	111592382	113947983	1716	142	SCZ	0.000878899	0.0122493	1.72645e-10
1841	12	111592382	113947983	1716	142	TS	0.00479614	0.066844	0.000213644
1842	12	113947984	114685670	1433	139	ADHD	0.000156742	0.0009852	0.27788
1842	12	113947984	114685670	1433	139	ALC	0.000152583	0.000268126	0.0412948
1842	12	113947984	114685670	1433	139	ANO	0.000310232	0.00194996	0.0835469
1842	12	113947984	114685670	1433	139	ANX	3.63035e-05	0.000106083	0.28806
1842	12	113947984	114685670	1433	139	ASD	0.000430513	0.00600009	0.142657
1842	12	113947984	114685670	1433	139	BIP	0.000184525	0.00257174	0.25202
1842	12	113947984	114685670	1433	139	INS	1.58767e-05	2.72854e-05	0.340849
1842	12	113947984	114685670	1433	139	PTSD	0.000245373	0.000886061	0.0305219
1842	12	113947984	114685670	1433	139	SCZ	0.000438936	0.00611747	0.000164246
1843	12	114685671	115439451	1058	140	ADHD	0.00056779	0.00356884	0.0529775
1843	12	114685671	115439451	1058	140	ALC	2.37517e-05	4.17375e-05	0.334686
1843	12	114685671	115439451	1058	140	ANO	0.000414919	0.00260797	0.0460043
1843	12	114685671	115439451	1058	140	ANX	7.02572e-05	0.000205299	0.141636
1843	12	114685671	115439451	1058	140	ASD	0.0001563	0.00217836	0.302541
1843	12	114685671	115439451	1058	140	BIP	0.000650619	0.00906771	0.0240423
1843	12	114685671	115439451	1058	140	DEP	6.33906e-05	0.000148673	0.25176
1843	12	114685671	115439451	1058	140	INS	4.29403e-05	7.37963e-05	0.157374
1843	12	114685671	115439451	1058	140	OCD	0.00145955	0.00917399	0.159916
1843	12	114685671	115439451	1058	140	PTSD	0.000415986	0.00150216	0.00120658
1843	12	114685671	115439451	1058	140	SCZ	9.69184e-05	0.00135076	0.143632
1843	12	114685671	115439451	1058	140	TS	0.00150793	0.0210161	0.111722
1844	12	115439452	116197675	970	157	ADHD	0.00136819	0.00859974	0.000337963
1844	12	115439452	116197675	970	157	ALC	0.000182607	0.000320885	0.0270834
1844	12	115439452	116197675	970	157	ANO	0.000548549	0.0034479	0.0148028
1844	12	115439452	116197675	970	157	ANX	0.000228869	0.00066878	0.00189977
1844	12	115439452	116197675	970	157	ASD	0.00190194	0.0265074	4.12753e-05
1844	12	115439452	116197675	970	157	BIP	0.000673558	0.00938741	0.0268453
1844	12	115439452	116197675	970	157	DEP	0.000276297	0.000648011	0.00565762
1844	12	115439452	116197675	970	157	INS	0.000144126	0.000247693	0.00183474
1844	12	115439452	116197675	970	157	OCD	0.00465258	0.0292438	0.0041137
1844	12	115439452	116197675	970	157	PTSD	0.000130363	0.00047075	0.17526
1844	12	115439452	116197675	970	157	SCZ	0.000508496	0.00708694	4.01088e-05
1844	12	115439452	116197675	970	157	TS	0.00124666	0.0173747	0.205737
1845	12	116197676	117091843	980	157	ADHD	0.00134878	0.00847778	0.000335005
1845	12	116197676	117091843	980	157	ALC	8.81256e-05	0.000154858	0.16209
1845	12	116197676	117091843	980	157	ANO	0.00071115	0.00446993	0.00388201
1845	12	116197676	117091843	980	157	ASD	0.000164418	0.00229151	0.298625
1845	12	116197676	117091843	980	157	BIP	0.000347645	0.00484514	0.152394
1845	12	116197676	117091843	980	157	DEP	0.000570045	0.00133695	8.59144e-07
1845	12	116197676	117091843	980	157	INS	0.000128514	0.000220861	0.00473635
1845	12	116197676	117091843	980	157	OCD	0.00450068	0.028289	0.00631468
1845	12	116197676	117091843	980	157	PTSD	0.000132332	0.000477862	0.160675
1845	12	116197676	117091843	980	157	SCZ	0.000542994	0.00756774	1.8765e-05
1845	12	116197676	117091843	980	157	TS	0.00234049	0.0326195	0.0482334
1846	12	117091844	118256124	1077	152	ADHD	0.000926488	0.00582344	0.00902972
1846	12	117091844	118256124	1077	152	ALC	0.000386135	0.000678533	4.04126e-05
1846	12	117091844	118256124	1077	152	ANO	0.00121006	0.00760582	1.02588e-05
1846	12	117091844	118256124	1077	152	ANX	0.000333532	0.000974618	1.79556e-05
1846	12	117091844	118256124	1077	152	ASD	0.00218957	0.0305162	2.29393e-06
1846	12	117091844	118256124	1077	152	DEP	0	0	0.473404
1846	12	117091844	118256124	1077	152	INS	4.92219e-05	8.45918e-05	0.130011
1846	12	117091844	118256124	1077	152	OCD	0.0104555	0.0657181	4.32916e-07
1846	12	117091844	118256124	1077	152	PTSD	0.000563334	0.00203424	5.04818e-05
1846	12	117091844	118256124	1077	152	SCZ	0.00070431	0.00981601	5.3302e-08
1846	12	117091844	118256124	1077	152	TS	0.00526489	0.0733771	0.000145774
1847	12	118256125	119301061	1286	138	ADHD	0.000843868	0.00530413	0.0089373
1847	12	118256125	119301061	1286	138	ALC	7.95928e-05	0.000139864	0.160019
1847	12	118256125	119301061	1286	138	ANO	0.000600911	0.00377702	0.0083472
1847	12	118256125	119301061	1286	138	ANX	0.000125383	0.000366383	0.0419898
1847	12	118256125	119301061	1286	138	ASD	0.00148291	0.0206674	0.000344985
1847	12	118256125	119301061	1286	138	BIP	0.000375988	0.00524016	0.123425
1847	12	118256125	119301061	1286	138	DEP	2.8406e-05	6.66219e-05	0.36078
1847	12	118256125	119301061	1286	138	OCD	0.00292768	0.0184019	0.0294094
1847	12	118256125	119301061	1286	138	PTSD	0.000757985	0.00273714	6.87107e-08
1847	12	118256125	119301061	1286	138	SCZ	0.000796517	0.0111011	6.89073e-10
1847	12	118256125	119301061	1286	138	TS	0.00266943	0.037204	0.017551
1848	12	119301062	120567740	1455	177	ADHD	0.000820466	0.00515703	0.023327
1848	12	119301062	120567740	1455	177	ALC	4.87063e-05	8.55889e-05	0.250244
1848	12	119301062	120567740	1455	177	ANO	0.00028816	0.00181123	0.164302
1848	12	119301062	120567740	1455	177	ANX	0.000216563	0.00063282	0.00345423
1848	12	119301062	120567740	1455	177	ASD	0.00132078	0.0184078	0.00278228
1848	12	119301062	120567740	1455	177	BIP	0.00068074	0.00948751	0.0318402
1848	12	119301062	120567740	1455	177	DEP	0.000392693	0.000921001	0.000574164
1848	12	119301062	120567740	1455	177	INS	7.35606e-05	0.00012642	0.0677849
1848	12	119301062	120567740	1455	177	OCD	0.00129173	0.00811918	0.177979
1848	12	119301062	120567740	1455	177	PTSD	0.000442282	0.00159711	0.00131984
1848	12	119301062	120567740	1455	177	SCZ	0.00136012	0.018956	1.29225e-17
1848	12	119301062	120567740	1455	177	TS	0.0064362	0.0897017	2.55278e-05
1849	12	120567741	121817509	1676	150	ALC	0.000377193	0.00066282	4.26365e-05
1849	12	120567741	121817509	1676	150	ANO	0.000277166	0.00174213	0.0957771
1849	12	120567741	121817509	1676	150	ANX	0.000190889	0.000557799	0.00521985
1849	12	120567741	121817509	1676	150	ASD	4.56799e-05	0.000636644	0.420819
1849	12	120567741	121817509	1676	150	BIP	0.00101732	0.0141785	0.00256776
1849	12	120567741	121817509	1676	150	DEP	0.000239031	0.000560611	0.0144285
1849	12	120567741	121817509	1676	150	INS	0.00010267	0.000176446	0.014871
1849	12	120567741	121817509	1676	150	OCD	0.00108147	0.00679754	0.183576
1849	12	120567741	121817509	1676	150	PTSD	0.000375893	0.00135738	0.00392003
1849	12	120567741	121817509	1676	150	SCZ	0.000947846	0.0132102	1.67062e-11
1849	12	120567741	121817509	1676	150	TS	0.00219595	0.0306051	0.0355917
1850	12	121817510	123396634	1486	120	ADHD	0.000178648	0.00112289	0.26571
1850	12	121817510	123396634	1486	120	ALC	0.000123322	0.000216708	0.0595487
1850	12	121817510	123396634	1486	120	ANO	0.00076788	0.00482651	0.00104451
1850	12	121817510	123396634	1486	120	ANX	3.09299e-05	9.03805e-05	0.291407
1850	12	121817510	123396634	1486	120	ASD	0.000580147	0.00808553	0.0626139
1850	12	121817510	123396634	1486	120	BIP	0.000510149	0.00710997	0.0429461
1850	12	121817510	123396634	1486	120	INS	7.78319e-05	0.00013376	0.0317027
1850	12	121817510	123396634	1486	120	PTSD	0.000400556	0.00144644	0.000705214
1850	12	121817510	123396634	1486	120	SCZ	0.00151799	0.0211562	3.56685e-28
1850	12	121817510	123396634	1486	120	TS	0.00522391	0.0728059	7.1629e-05
1851	12	123396635	124843768	1715	144	ALC	0.000226473	0.000397968	0.00590788
1851	12	123396635	124843768	1715	144	ANX	0.000138553	0.000404866	0.0296952
1851	12	123396635	124843768	1715	144	BIP	0.000442961	0.00617357	0.0918681
1851	12	123396635	124843768	1715	144	DEP	0.000475054	0.00111416	1.43963e-05
1851	12	123396635	124843768	1715	144	INS	0.000170062	0.000292264	0.000255401
1851	12	123396635	124843768	1715	144	OCD	0.00266015	0.0167203	0.0406902
1851	12	123396635	124843768	1715	144	PTSD	0.000413328	0.00149256	0.00105285
1851	12	123396635	124843768	1715	144	SCZ	0.00155204	0.0216308	5.43807e-23
1851	12	123396635	124843768	1715	144	TS	0.00373112	0.0520008	0.00424137
1852	12	124843769	126079935	1474	211	ADHD	0.00178998	0.0112509	6.77752e-05
1852	12	124843769	126079935	1474	211	ALC	0.000176503	0.000310159	0.0503227
1852	12	124843769	126079935	1474	211	ANO	0.00196265	0.0123362	2.5778e-09
1852	12	124843769	126079935	1474	211	ANX	0.000670948	0.00196058	1.46967e-11
1852	12	124843769	126079935	1474	211	ASD	0.00139559	0.0194504	0.00330962
1852	12	124843769	126079935	1474	211	BIP	0.000874962	0.0121944	0.0147395
1852	12	124843769	126079935	1474	211	DEP	0.000623455	0.00146222	2.513e-06
1852	12	124843769	126079935	1474	211	INS	0.000350828	0.000602926	1.00503e-08
1852	12	124843769	126079935	1474	211	OCD	0.00522307	0.0328296	0.00266353
1852	12	124843769	126079935	1474	211	PTSD	0.000222039	0.000801801	0.0670263
1852	12	124843769	126079935	1474	211	SCZ	0.00104598	0.0145779	2.61529e-11
1852	12	124843769	126079935	1474	211	TS	0.00202138	0.0281721	0.0625763
1853	12	126079936	126871452	1140	96	ADHD	0.00048491	0.0030479	0.0486631
1853	12	126079936	126871452	1140	96	ALC	0.000128266	0.000225395	0.039391
1853	12	126079936	126871452	1140	96	ANO	0.000178828	0.00112402	0.181372
1853	12	126079936	126871452	1140	96	ANX	5.39671e-05	0.000157698	0.168368
1853	12	126079936	126871452	1140	96	BIP	6.63942e-05	0.000925339	0.382658
1853	12	126079936	126871452	1140	96	DEP	0.000184886	0.000433621	0.0166955
1853	12	126079936	126871452	1140	96	INS	9.08337e-05	0.000156105	0.0099587
1853	12	126079936	126871452	1140	96	PTSD	1.08093e-05	3.90332e-05	0.417477
1853	12	126079936	126871452	1140	96	SCZ	0.000298857	0.00416518	0.00150859
1854	12	126871453	127545377	1123	114	ADHD	0.000667783	0.00419735	0.0199187
1854	12	126871453	127545377	1123	114	ANO	0.000371299	0.0023338	0.0431367
1854	12	126871453	127545377	1123	114	ANX	3.90941e-05	0.000114237	0.236929
1854	12	126871453	127545377	1123	114	ASD	5.9483e-06	8.29017e-05	0.47111
1854	12	126871453	127545377	1123	114	INS	0.000215884	0.000371014	2.25028e-06
1854	12	126871453	127545377	1123	114	OCD	0.00267722	0.0168277	0.0628527
1854	12	126871453	127545377	1123	114	PTSD	0.000226539	0.000818049	0.033987
1854	12	126871453	127545377	1123	114	SCZ	0.000243801	0.00339787	0.00983443
1854	12	126871453	127545377	1123	114	TS	0.00154149	0.0214839	0.0830349
1855	12	127545378	128372588	955	137	ADHD	0.00145429	0.00914094	8.49437e-05
1855	12	127545378	128372588	955	137	ALC	2.1342e-05	3.75032e-05	0.368192
1855	12	127545378	128372588	955	137	ANO	0.000429065	0.00269689	0.036852
1855	12	127545378	128372588	955	137	ANX	0.000121981	0.000356441	0.0345203
1855	12	127545378	128372588	955	137	ASD	0.00124747	0.017386	0.00156158
1855	12	127545378	128372588	955	137	BIP	0.000151743	0.00211485	0.306225
1855	12	127545378	128372588	955	137	DEP	0.000291159	0.000682867	0.00296572
1855	12	127545378	128372588	955	137	INS	0.000140702	0.000241808	0.00153582
1855	12	127545378	128372588	955	137	OCD	0.00126405	0.00794516	0.167397
1855	12	127545378	128372588	955	137	PTSD	0.000110294	0.000398278	0.175527
1855	12	127545378	128372588	955	137	SCZ	0.000432891	0.00603323	0.000154662
1855	12	127545378	128372588	955	137	TS	0.000951417	0.01326	0.181177
1856	12	128372589	129170296	797	132	ADHD	0.000283369	0.00178111	0.188727
1856	12	128372589	129170296	797	132	ANO	0.000932411	0.00586066	0.000247708
1856	12	128372589	129170296	797	132	ANX	0.000180404	0.00052716	0.0047318
1856	12	128372589	129170296	797	132	ASD	0.00165197	0.0230236	8.7263e-05
1856	12	128372589	129170296	797	132	BIP	6.31891e-05	0.00088067	0.375343
1856	12	128372589	129170296	797	132	INS	0.000159765	0.000274569	0.00039948
1856	12	128372589	129170296	797	132	PTSD	0.000517943	0.00187033	0.000129245
1856	12	128372589	129170296	797	132	SCZ	0.000221908	0.00309274	0.020186
1856	12	128372589	129170296	797	132	TS	0.00245843	0.0342633	0.0241562
1857	12	129170297	129887418	1132	190	ADHD	0.000209544	0.00131709	0.265383
1857	12	129170297	129887418	1132	190	ALC	0.000116953	0.000205515	0.12872
1857	12	129170297	129887418	1132	190	ANO	0.000929246	0.00584077	0.000953101
1857	12	129170297	129887418	1132	190	ANX	0.000165224	0.000482804	0.015175
1857	12	129170297	129887418	1132	190	ASD	0.000341717	0.00476253	0.208633
1857	12	129170297	129887418	1132	190	BIP	0.000796673	0.0111033	0.0185683
1857	12	129170297	129887418	1132	190	DEP	0.000484571	0.00113649	6.50773e-05
1857	12	129170297	129887418	1132	190	INS	0.000242509	0.000416771	1.29282e-05
1857	12	129170297	129887418	1132	190	OCD	0.0030172	0.0189646	0.0385631
1857	12	129170297	129887418	1132	190	PTSD	0.000378482	0.00136673	0.00883751
1857	12	129170297	129887418	1132	190	SCZ	0.00049071	0.00683905	0.000151565
1857	12	129170297	129887418	1132	190	TS	0.00423971	0.059089	0.00239512
1858	12	129887419	130629840	1062	165	ADHD	0.00186675	0.0117335	5.78438e-06
1858	12	129887419	130629840	1062	165	ALC	0.000104874	0.000184289	0.113631
1858	12	129887419	130629840	1062	165	ANO	0.00093387	0.00586984	0.000280004
1858	12	129887419	130629840	1062	165	ASD	0.000368142	0.00513082	0.181653
1858	12	129887419	130629840	1062	165	BIP	0.0015958	0.0222407	2.98901e-05
1858	12	129887419	130629840	1062	165	DEP	0.000238042	0.00055829	0.0164346
1858	12	129887419	130629840	1062	165	INS	0.000211633	0.000363708	3.27166e-05
1858	12	129887419	130629840	1062	165	OCD	0.00424271	0.0266675	0.00400069
1858	12	129887419	130629840	1062	165	PTSD	0.000355349	0.00128319	0.00482629
1858	12	129887419	130629840	1062	165	SCZ	0.00049903	0.006955	0.000103641
1858	12	129887419	130629840	1062	165	TS	0.00329274	0.0458911	0.00664104
1859	12	130629841	131404042	1224	166	ADHD	0.000658492	0.00413895	0.0395734
1859	12	130629841	131404042	1224	166	ANO	0.000407513	0.00256142	0.0553905
1859	12	130629841	131404042	1224	166	ANX	0.000251724	0.000735566	0.000620076
1859	12	130629841	131404042	1224	166	ASD	0.00127548	0.0177765	0.00228489
1859	12	130629841	131404042	1224	166	BIP	0.00076647	0.0106823	0.0202825
1859	12	130629841	131404042	1224	166	DEP	0.0002907	0.000681791	0.00470302
1859	12	130629841	131404042	1224	166	INS	0.000157438	0.000270569	0.00108605
1859	12	130629841	131404042	1224	166	OCD	0.00552807	0.0347467	0.000835609
1859	12	130629841	131404042	1224	166	PTSD	0.000608569	0.00219759	1.63084e-05
1859	12	130629841	131404042	1224	166	SCZ	0.00055414	0.00772308	7.73304e-06
1859	12	130629841	131404042	1224	166	TS	0.00477195	0.0665069	0.000393507
1860	12	131404043	132012316	1089	126	ALC	0.000150788	0.000264971	0.0404832
1860	12	131404043	132012316	1089	126	ANO	0.000649611	0.00408313	0.00303053
1860	12	131404043	132012316	1089	126	ANX	1.70738e-05	4.98916e-05	0.35203
1860	12	131404043	132012316	1089	126	ASD	0.000648433	0.00903725	0.0441655
1860	12	131404043	132012316	1089	126	BIP	0.000152347	0.00212327	0.270663
1860	12	131404043	132012316	1089	126	DEP	0.000174884	0.000410164	0.0349856
1860	12	131404043	132012316	1089	126	INS	5.12362e-05	8.80534e-05	0.108221
1860	12	131404043	132012316	1089	126	OCD	0.0023185	0.0145729	0.0626356
1860	12	131404043	132012316	1089	126	PTSD	0.000166146	0.000599966	0.0840467
1860	12	131404043	132012316	1089	126	SCZ	0.000178098	0.00248216	0.0464162
1860	12	131404043	132012316	1089	126	TS	0.000925687	0.0129013	0.142799
1861	12	132012317	132957945	724	90	ALC	0.000234641	0.000412321	0.000620943
1861	12	132012317	132957945	724	90	ANO	0.00121653	0.00764649	1.79396e-06
1861	12	132012317	132957945	724	90	ANX	0.000173319	0.000506458	0.00178217
1861	12	132012317	132957945	724	90	ASD	0.000142038	0.00197958	0.268419
1861	12	132012317	132957945	724	90	BIP	0.000484492	0.00675239	0.0387015
1861	12	132012317	132957945	724	90	INS	2.32927e-05	4.00304e-05	0.236223
1861	12	132012317	132957945	724	90	OCD	0.00442867	0.0278364	0.00212687
1861	12	132012317	132957945	724	90	PTSD	0.000198024	0.000715079	0.0325884
1861	12	132012317	132957945	724	90	SCZ	0.000326819	0.00455489	0.000352884
1861	12	132012317	132957945	724	90	TS	0.00133404	0.0185926	0.10063
1862	12	132957946	133841814	996	77	ADHD	0.00107422	0.00675201	0.000177106
1862	12	132957946	133841814	996	77	ALC	0.000121753	0.00021395	0.0333477
1862	12	132957946	133841814	996	77	ANO	0.000213184	0.00133997	0.129354
1862	12	132957946	133841814	996	77	ANX	4.39195e-05	0.000128338	0.177795
1862	12	132957946	133841814	996	77	ASD	0.000569959	0.00794355	0.0306668
1862	12	132957946	133841814	996	77	BIP	0.000283245	0.0039476	0.123017
1862	12	132957946	133841814	996	77	INS	6.53003e-05	0.000112224	0.028212
1862	12	132957946	133841814	996	77	OCD	0.00053967	0.00339209	0.268183
1862	12	132957946	133841814	996	77	PTSD	0.000128005	0.000462234	0.0934616
1862	12	132957946	133841814	996	77	SCZ	0.000368125	0.00513057	3.1153e-05
1863	13	19020095	19648628	291	28	ADHD	0.000433875	0.00272712	0.00770694
1863	13	19020095	19648628	291	28	ALC	6.66393e-05	0.000117102	0.0545499
1863	13	19020095	19648628	291	28	ANO	6.69124e-05	0.000420578	0.263595
1863	13	19020095	19648628	291	28	ANX	3.40626e-05	9.95345e-05	0.134689
1863	13	19020095	19648628	291	28	ASD	0.000179951	0.00250798	0.156541
1863	13	19020095	19648628	291	28	BIP	8.30962e-05	0.00115812	0.248331
1863	13	19020095	19648628	291	28	DEP	0	0	0.462815
1864	13	19648629	20491181	1952	64	ADHD	0.000107013	0.000672628	0.302596
1864	13	19648629	20491181	1952	64	ALC	1.01681e-05	1.78679e-05	0.415383
1864	13	19648629	20491181	1952	64	ANO	0.000175438	0.00110272	0.112912
1864	13	19648629	20491181	1952	64	DEP	1.40178e-05	3.28767e-05	0.377087
1864	13	19648629	20491181	1952	64	INS	7.32578e-06	1.25899e-05	0.379247
1864	13	19648629	20491181	1952	64	SCZ	0.00013014	0.00181377	0.045605
1865	13	20491182	21540733	1290	142	ALC	0.000169021	0.000297012	0.0277782
1865	13	20491182	21540733	1290	142	ANO	0.000650129	0.00408638	0.00470864
1865	13	20491182	21540733	1290	142	ANX	8.67825e-05	0.000253588	0.110474
1865	13	20491182	21540733	1290	142	BIP	0.00122334	0.0170498	0.000290774
1865	13	20491182	21540733	1290	142	INS	9.63066e-05	0.000165511	0.0200005
1865	13	20491182	21540733	1290	142	OCD	0.000333976	0.0020992	0.270975
1865	13	20491182	21540733	1290	142	PTSD	0.000194268	0.000701518	0.0778815
1865	13	20491182	21540733	1290	142	SCZ	1.17393e-05	0.000163611	0.409857
1865	13	20491182	21540733	1290	142	TS	0	0	0.433795
1866	13	21540734	22795188	1326	176	ADHD	0.000334615	0.00210322	0.177524
1866	13	21540734	22795188	1326	176	ALC	0.000269678	0.000473891	0.00432135
1866	13	21540734	22795188	1326	176	ANO	0.000444529	0.00279409	0.0518107
1866	13	21540734	22795188	1326	176	ASD	0.00100413	0.0139946	0.0144264
1866	13	21540734	22795188	1326	176	BIP	0.000482772	0.00672842	0.0837504
1866	13	21540734	22795188	1326	176	DEP	0.000195885	0.000459418	0.042464
1866	13	21540734	22795188	1326	176	INS	3.25156e-05	5.58807e-05	0.23396
1866	13	21540734	22795188	1326	176	OCD	0.00323668	0.0203441	0.0357561
1866	13	21540734	22795188	1326	176	PTSD	0.000254813	0.000920149	0.0335407
1866	13	21540734	22795188	1326	176	SCZ	0.000185412	0.0025841	0.0661519
1867	13	22795189	23729049	1647	186	ADHD	0.000521917	0.00328051	0.0899128
1867	13	22795189	23729049	1647	186	ALC	4.89016e-05	8.59321e-05	0.321609
1867	13	22795189	23729049	1647	186	ANO	0.000643645	0.00404563	0.00849347
1867	13	22795189	23729049	1647	186	ASD	0.000731347	0.0101928	0.0539093
1867	13	22795189	23729049	1647	186	DEP	0.000240031	0.000562956	0.0189765
1867	13	22795189	23729049	1647	186	INS	7.03651e-05	0.000120928	0.0753991
1867	13	22795189	23729049	1647	186	OCD	0.00250563	0.0157491	0.0506649
1867	13	22795189	23729049	1647	186	PTSD	0.000243252	0.000878403	0.0411132
1867	13	22795189	23729049	1647	186	SCZ	0.000536194	0.00747297	2.47487e-05
1867	13	22795189	23729049	1647	186	TS	0.00474542	0.0661371	0.000804957
1868	13	23729050	24818333	2022	219	ADHD	0.00141285	0.00888046	0.000929249
1868	13	23729050	24818333	2022	219	ALC	0.000496549	0.000872558	1.16994e-05
1868	13	23729050	24818333	2022	219	ANO	0.00145579	0.00915037	4.80393e-06
1868	13	23729050	24818333	2022	219	ANX	0.000372762	0.00108925	1.32534e-05
1868	13	23729050	24818333	2022	219	ASD	0.000257106	0.0035833	0.262006
1868	13	23729050	24818333	2022	219	BIP	0.000776097	0.0108165	0.025189
1868	13	23729050	24818333	2022	219	DEP	8.13905e-05	0.000190889	0.235762
1868	13	23729050	24818333	2022	219	INS	0.000173504	0.00029818	0.00150157
1868	13	23729050	24818333	2022	219	OCD	0.00175409	0.0110254	0.057306
1868	13	23729050	24818333	2022	219	PTSD	0.00076591	0.00276576	4.48287e-06
1868	13	23729050	24818333	2022	219	SCZ	0.000324123	0.00451732	0.00724612
1868	13	23729050	24818333	2022	219	TS	0.00800089	0.111509	2.29202e-06
1869	13	24818334	25977140	1551	149	ADHD	0.000686912	0.00431758	0.022758
1869	13	24818334	25977140	1551	149	ALC	0.000303586	0.000533475	0.000726026
1869	13	24818334	25977140	1551	149	ANO	0.000845917	0.00531701	0.000549536
1869	13	24818334	25977140	1551	149	ANX	0.000134013	0.000391601	0.0287517
1869	13	24818334	25977140	1551	149	ASD	0.00133441	0.0185977	0.00133013
1869	13	24818334	25977140	1551	149	BIP	0.000253738	0.00353635	0.192028
1869	13	24818334	25977140	1551	149	DEP	0.00018987	0.00044531	0.0327129
1869	13	24818334	25977140	1551	149	INS	0.000178794	0.000307272	0.000166006
1869	13	24818334	25977140	1551	149	OCD	0.00335552	0.0210911	0.0283762
1869	13	24818334	25977140	1551	149	PTSD	0	0	0.450201
1869	13	24818334	25977140	1551	149	SCZ	0.000399998	0.0055748	0.000360268
1869	13	24818334	25977140	1551	149	TS	0.00123583	0.0172239	0.141113
1870	13	25977141	26681709	1067	94	ADHD	0.000192864	0.00121225	0.245945
1870	13	25977141	26681709	1067	94	ALC	0.000196575	0.000345431	0.00373182
1870	13	25977141	26681709	1067	94	ASD	0.000347212	0.00483911	0.144266
1870	13	25977141	26681709	1067	94	BIP	0	0	0.4777
1870	13	25977141	26681709	1067	94	DEP	8.27443e-05	0.000194064	0.143876
1870	13	25977141	26681709	1067	94	PTSD	3.32073e-05	0.000119914	0.354339
1870	13	25977141	26681709	1067	94	SCZ	0.000142368	0.00198419	0.06012
1871	13	26681710	27392005	1044	97	ADHD	0.000530423	0.00333397	0.0361436
1871	13	26681710	27392005	1044	97	ALC	0.000102542	0.000180191	0.0764666
1871	13	26681710	27392005	1044	97	ANO	0.000169489	0.00106532	0.182258
1871	13	26681710	27392005	1044	97	ANX	5.10871e-06	1.49282e-05	0.435868
1871	13	26681710	27392005	1044	97	ASD	0.000367438	0.005121	0.130254
1871	13	26681710	27392005	1044	97	BIP	0.00108778	0.0151605	0.000186838
1871	13	26681710	27392005	1044	97	DEP	0.00017541	0.000411396	0.0212103
1871	13	26681710	27392005	1044	97	INS	3.0489e-05	5.23978e-05	0.183394
1871	13	26681710	27392005	1044	97	SCZ	0.000372101	0.00518599	0.000361003
1872	13	27392006	28587125	1851	177	ALC	0.000499699	0.000878093	1.92928e-06
1872	13	27392006	28587125	1851	177	ANO	0.000929627	0.00584317	0.000323156
1872	13	27392006	28587125	1851	177	ANX	0.000148521	0.000433993	0.0289479
1872	13	27392006	28587125	1851	177	ASD	0.000690387	0.00962197	0.0546713
1872	13	27392006	28587125	1851	177	DEP	0.000168827	0.000395958	0.063062
1872	13	27392006	28587125	1851	177	INS	0.000200687	0.000344896	7.32624e-05
1872	13	27392006	28587125	1851	177	PTSD	0.00042221	0.00152463	0.00391151
1872	13	27392006	28587125	1851	177	SCZ	0.000507696	0.00707579	0.000153969
1872	13	27392006	28587125	1851	177	TS	0.00194528	0.0271115	0.095695
1873	13	28587126	30068525	2002	182	ADHD	0.000428328	0.00269225	0.124359
1873	13	28587126	30068525	2002	182	ALC	0.000108237	0.000190198	0.107852
1873	13	28587126	30068525	2002	182	ANO	0.000145904	0.000917079	0.266541
1873	13	28587126	30068525	2002	182	ANX	0.000148854	0.000434967	0.0316156
1873	13	28587126	30068525	2002	182	ASD	0.0011204	0.015615	0.00866837
1873	13	28587126	30068525	2002	182	BIP	0.000781917	0.0108976	0.0180206
1873	13	28587126	30068525	2002	182	DEP	0.00016805	0.000394136	0.0746972
1873	13	28587126	30068525	2002	182	INS	8.56974e-05	0.000147278	0.0448229
1873	13	28587126	30068525	2002	182	OCD	0.0108864	0.0684264	5.27359e-07
1873	13	28587126	30068525	2002	182	PTSD	0.000312304	0.00112775	0.0136716
1873	13	28587126	30068525	2002	182	SCZ	0.000801742	0.0111739	5.96073e-09
1873	13	28587126	30068525	2002	182	TS	0.0108727	0.151534	6.15505e-11
1874	13	30068526	31433218	1816	183	ADHD	0.00164407	0.0103338	8.87186e-05
1874	13	30068526	31433218	1816	183	ALC	1.07346e-05	1.88633e-05	0.432793
1874	13	30068526	31433218	1816	183	ANO	2.30065e-05	0.000144607	0.421859
1874	13	30068526	31433218	1816	183	ANX	0.000428011	0.0012507	8.09615e-07
1874	13	30068526	31433218	1816	183	ASD	0.00154166	0.0214862	0.000883947
1874	13	30068526	31433218	1816	183	BIP	0.00108424	0.0151111	0.00296737
1874	13	30068526	31433218	1816	183	DEP	0.000177964	0.000417387	0.0580617
1874	13	30068526	31433218	1816	183	INS	0.000142828	0.000245461	0.00305678
1874	13	30068526	31433218	1816	183	OCD	0.0118443	0.0744471	4.3964e-07
1874	13	30068526	31433218	1816	183	PTSD	0.000415001	0.0014986	0.00440499
1874	13	30068526	31433218	1816	183	SCZ	0.00076657	0.0106837	8.46801e-08
1874	13	30068526	31433218	1816	183	TS	0.00194893	0.0271623	0.0237917
1875	13	31433219	32986686	1841	192	ADHD	0.00237995	0.0149592	1.52858e-07
1875	13	31433219	32986686	1841	192	ALC	0.000397592	0.000698666	9.65189e-05
1875	13	31433219	32986686	1841	192	ANO	0.000839712	0.005278	0.00237741
1875	13	31433219	32986686	1841	192	ANX	0.000137808	0.000402691	0.0385925
1875	13	31433219	32986686	1841	192	ASD	0.00046453	0.00647417	0.108933
1875	13	31433219	32986686	1841	192	BIP	0.00131391	0.0183121	0.000417456
1875	13	31433219	32986686	1841	192	DEP	0.000200223	0.000469592	0.044947
1875	13	31433219	32986686	1841	192	INS	2.09065e-05	3.59296e-05	0.315537
1875	13	31433219	32986686	1841	192	OCD	0.00265013	0.0166574	0.054412
1875	13	31433219	32986686	1841	192	PTSD	0.000579594	0.00209296	0.000192353
1875	13	31433219	32986686	1841	192	SCZ	0.00107865	0.0150332	2.069e-12
1875	13	31433219	32986686	1841	192	TS	0.0028963	0.0403659	0.0210141
1876	13	32986687	34722391	1836	159	ADHD	0.000256054	0.00160942	0.222093
1876	13	32986687	34722391	1836	159	ALC	0.000170361	0.000299365	0.0296591
1876	13	32986687	34722391	1836	159	ANO	0.000460809	0.00289641	0.0361502
1876	13	32986687	34722391	1836	159	ANX	0.000207464	0.000606232	0.00419429
1876	13	32986687	34722391	1836	159	ASD	0.000876566	0.0122167	0.0245885
1876	13	32986687	34722391	1836	159	BIP	0.000661542	0.00921994	0.0281744
1876	13	32986687	34722391	1836	159	DEP	4.07004e-05	9.54564e-05	0.310432
1876	13	32986687	34722391	1836	159	INS	0.000169401	0.00029113	0.000425169
1876	13	32986687	34722391	1836	159	OCD	0	0	0.425494
1876	13	32986687	34722391	1836	159	PTSD	0.000371213	0.00134048	0.00585505
1876	13	32986687	34722391	1836	159	SCZ	0.000387403	0.00539926	0.000864909
1876	13	32986687	34722391	1836	159	TS	0.00188758	0.0263074	0.0424051
1877	13	34722392	35744568	1191	123	ADHD	0.000505456	0.00317704	0.0615201
1877	13	34722392	35744568	1191	123	ANO	0.000667519	0.00419569	0.00259926
1877	13	34722392	35744568	1191	123	ANX	5.9214e-06	1.7303e-05	0.460888
1877	13	34722392	35744568	1191	123	BIP	0.000815906	0.0113713	0.00573158
1877	13	34722392	35744568	1191	123	DEP	0.000325262	0.000762851	0.000516647
1877	13	34722392	35744568	1191	123	OCD	0.00543491	0.0341611	0.00266642
1877	13	34722392	35744568	1191	123	PTSD	1.19826e-05	4.327e-05	0.430187
1877	13	34722392	35744568	1191	123	SCZ	0.000427371	0.0059563	0.000206838
1877	13	34722392	35744568	1191	123	TS	0.000662691	0.00923596	0.248609
1878	13	35744569	36579413	1316	125	ADHD	0.000297801	0.00187183	0.161039
1878	13	35744569	36579413	1316	125	ALC	4.33739e-05	7.62186e-05	0.244462
1878	13	35744569	36579413	1316	125	ANO	0.000225722	0.00141878	0.143818
1878	13	35744569	36579413	1316	125	ANX	8.0227e-05	0.000234432	0.102251
1878	13	35744569	36579413	1316	125	ASD	0.000498247	0.0069441	0.0930252
1878	13	35744569	36579413	1316	125	BIP	0.000820144	0.0114304	0.00616107
1878	13	35744569	36579413	1316	125	DEP	0.00010542	0.000247247	0.124121
1878	13	35744569	36579413	1316	125	INS	6.56377e-05	0.000112804	0.0580631
1878	13	35744569	36579413	1316	125	OCD	3.64406e-05	0.000229047	0.416513
1878	13	35744569	36579413	1316	125	PTSD	5.74469e-05	0.000207445	0.280669
1878	13	35744569	36579413	1316	125	SCZ	0.000439918	0.00613116	9.52616e-05
1878	13	35744569	36579413	1316	125	TS	0.00311585	0.0434258	0.00537209
1879	13	36579414	37499810	1015	92	ALC	0.000139056	0.000244355	0.0260529
1879	13	36579414	37499810	1015	92	ANO	0.000164151	0.00103177	0.161186
1879	13	36579414	37499810	1015	92	ANX	6.57048e-05	0.000191997	0.113431
1879	13	36579414	37499810	1015	92	BIP	0.000110072	0.00153407	0.317284
1879	13	36579414	37499810	1015	92	INS	4.44033e-05	7.63106e-05	0.101664
1879	13	36579414	37499810	1015	92	OCD	0.000829218	0.00521204	0.311111
1879	13	36579414	37499810	1015	92	PTSD	5.05732e-05	0.000182624	0.299665
1879	13	36579414	37499810	1015	92	SCZ	0.000263827	0.00367697	0.00300513
1879	13	36579414	37499810	1015	92	TS	0.000133657	0.00186278	0.398159
1880	13	37499811	38290689	1239	86	ADHD	0.00056351	0.00354194	0.0237491
1880	13	37499811	38290689	1239	86	ANO	0.000209913	0.00131941	0.110611
1880	13	37499811	38290689	1239	86	ANX	3.45187e-05	0.000100867	0.238377
1880	13	37499811	38290689	1239	86	ASD	0.000625952	0.00872393	0.0298574
1880	13	37499811	38290689	1239	86	BIP	0.000188365	0.00262525	0.211179
1880	13	37499811	38290689	1239	86	DEP	0.000179598	0.00042122	0.0152486
1880	13	37499811	38290689	1239	86	INS	9.89949e-05	0.000170131	0.00398941
1880	13	37499811	38290689	1239	86	OCD	0.000824726	0.00518381	0.253989
1880	13	37499811	38290689	1239	86	PTSD	5.41648e-05	0.000195593	0.281389
1880	13	37499811	38290689	1239	86	SCZ	0.000391714	0.00545934	6.65006e-05
1880	13	37499811	38290689	1239	86	TS	0.00241265	0.0336252	0.0124632
1881	13	38290690	39381743	1377	109	ALC	0.000114613	0.000201404	0.0561119
1881	13	38290690	39381743	1377	109	ANO	0.000669096	0.0042056	0.00169908
1881	13	38290690	39381743	1377	109	ANX	0.000113104	0.000330503	0.0341969
1881	13	38290690	39381743	1377	109	ASD	0.00030915	0.00430864	0.182529
1881	13	38290690	39381743	1377	109	BIP	0.000117745	0.00164102	0.308814
1881	13	38290690	39381743	1377	109	DEP	0.000135398	0.000317554	0.0640489
1881	13	38290690	39381743	1377	109	INS	9.58905e-05	0.000164795	0.00945394
1881	13	38290690	39381743	1377	109	PTSD	0.000494822	0.00178684	8.84155e-05
1881	13	38290690	39381743	1377	109	SCZ	0.00154785	0.0215724	1.37155e-26
1881	13	38290690	39381743	1377	109	TS	0.0019911	0.02775	0.0572843
1882	13	39381744	40091623	1576	111	ADHD	3.29359e-05	0.000207019	0.421371
1882	13	39381744	40091623	1576	111	ALC	0.000195345	0.000343269	0.00636379
1882	13	39381744	40091623	1576	111	ANX	2.91076e-05	8.50555e-05	0.287737
1882	13	39381744	40091623	1576	111	BIP	0.000293124	0.00408529	0.139058
1882	13	39381744	40091623	1576	111	DEP	0.000205701	0.000482441	0.012387
1882	13	39381744	40091623	1576	111	INS	6.78329e-05	0.000116576	0.0432045
1882	13	39381744	40091623	1576	111	PTSD	3.167e-05	0.000114363	0.311078
1882	13	39381744	40091623	1576	111	SCZ	0.000362406	0.00505087	0.000312282
1882	13	39381744	40091623	1576	111	TS	0.00220502	0.0307315	0.0299614
1883	13	40091624	41003943	1098	159	ADHD	0.000292097	0.00183597	0.200164
1883	13	40091624	41003943	1098	159	ALC	0.000165806	0.000291362	0.0448121
1883	13	40091624	41003943	1098	159	ANO	0.00110898	0.00697048	4.16436e-05
1883	13	40091624	41003943	1098	159	ANX	5.8648e-05	0.000171376	0.210929
1883	13	40091624	41003943	1098	159	ASD	0.000229112	0.00319315	0.25621
1883	13	40091624	41003943	1098	159	BIP	0.00177181	0.0246938	3.59231e-06
1883	13	40091624	41003943	1098	159	DEP	0.000333982	0.000783304	0.00173771
1883	13	40091624	41003943	1098	159	INS	0.000299517	0.000514744	3.05137e-08
1883	13	40091624	41003943	1098	159	OCD	0.00356129	0.0223845	0.0296711
1883	13	40091624	41003943	1098	159	PTSD	0.000155413	0.000561208	0.0996942
1883	13	40091624	41003943	1098	159	SCZ	0.000919542	0.0128157	4.91574e-11
1883	13	40091624	41003943	1098	159	TS	0.00172761	0.0240778	0.107582
1884	13	41003944	42037054	888	94	ADHD	9.39184e-05	0.000590324	0.345335
1884	13	41003944	42037054	888	94	ALC	0.000196193	0.000344759	0.00562873
1884	13	41003944	42037054	888	94	ANX	0.000116781	0.000341248	0.0237545
1884	13	41003944	42037054	888	94	ASD	0.000473924	0.0066051	0.0733947
1884	13	41003944	42037054	888	94	DEP	0.000134733	0.000315995	0.0472144
1884	13	41003944	42037054	888	94	INS	8.58745e-05	0.000147582	0.0131797
1884	13	41003944	42037054	888	94	OCD	0	0	0.47369
1884	13	41003944	42037054	888	94	PTSD	1.34139e-05	4.84386e-05	0.409772
1884	13	41003944	42037054	888	94	SCZ	0.000362306	0.00504948	0.000210469
1885	13	42037055	42950157	1199	111	ADHD	0.000471376	0.00296283	0.0791655
1885	13	42037055	42950157	1199	111	ANO	0.000107146	0.000673467	0.288718
1885	13	42037055	42950157	1199	111	ANX	4.52389e-06	1.32193e-05	0.453651
1885	13	42037055	42950157	1199	111	ASD	0.000324437	0.00452169	0.160884
1885	13	42037055	42950157	1199	111	BIP	0.000238358	0.00332201	0.18864
1885	13	42037055	42950157	1199	111	DEP	6.20807e-05	0.000145601	0.219798
1885	13	42037055	42950157	1199	111	OCD	0.00447949	0.0281558	0.00507253
1885	13	42037055	42950157	1199	111	PTSD	0.000200664	0.000724613	0.0396693
1885	13	42037055	42950157	1199	111	SCZ	0.000223734	0.00311819	0.0155104
1886	13	42950158	43931931	899	112	ADHD	0.000787405	0.00494923	0.00869012
1886	13	42950158	43931931	899	112	ALC	7.69428e-05	0.000135207	0.145352
1886	13	42950158	43931931	899	112	ANO	0	0	0.479561
1886	13	42950158	43931931	899	112	ANX	0.00012734	0.000372103	0.0235426
1886	13	42950158	43931931	899	112	ASD	0.000327973	0.00457097	0.182827
1886	13	42950158	43931931	899	112	BIP	0.000305723	0.00426088	0.139177
1886	13	42950158	43931931	899	112	DEP	7.32112e-05	0.000171706	0.181871
1886	13	42950158	43931931	899	112	INS	0.00015959	0.000274269	0.000157996
1886	13	42950158	43931931	899	112	OCD	0.00441439	0.0277467	0.00588186
1886	13	42950158	43931931	899	112	PTSD	0.000105756	0.000381892	0.162375
1886	13	42950158	43931931	899	112	SCZ	0.000520987	0.00726102	3.01215e-06
1887	13	43931932	45476446	1599	156	ADHD	4.67958e-05	0.000294135	0.40088
1887	13	43931932	45476446	1599	156	ALC	0.000504768	0.000887001	4.92857e-07
1887	13	43931932	45476446	1599	156	ANO	0.000937984	0.0058957	0.000223836
1887	13	43931932	45476446	1599	156	ANX	0.000157878	0.000461337	0.0135493
1887	13	43931932	45476446	1599	156	ASD	0.00121323	0.0169088	0.00361456
1887	13	43931932	45476446	1599	156	BIP	0.000970381	0.0135243	0.00440658
1887	13	43931932	45476446	1599	156	DEP	0.000262798	0.000616353	0.00782408
1887	13	43931932	45476446	1599	156	INS	0.000131054	0.000225226	0.00379225
1887	13	43931932	45476446	1599	156	OCD	0.00329364	0.0207021	0.0317457
1887	13	43931932	45476446	1599	156	PTSD	0.000286123	0.00103321	0.0129058
1887	13	43931932	45476446	1599	156	SCZ	0.00108577	0.0151325	9.78974e-14
1887	13	43931932	45476446	1599	156	TS	0.00622198	0.086716	2.37953e-05
1888	13	45476447	46493236	1173	117	ALC	7.1803e-05	0.000126175	0.173511
1888	13	45476447	46493236	1173	117	ANO	0.000566096	0.00355819	0.00562066
1888	13	45476447	46493236	1173	117	ANX	0.000286417	0.000836942	3.18144e-05
1888	13	45476447	46493236	1173	117	BIP	0.000530221	0.00738972	0.0406646
1888	13	45476447	46493236	1173	117	INS	0.00012788	0.000219772	0.00176271
1888	13	45476447	46493236	1173	117	OCD	0.00241257	0.0151642	0.0452159
1888	13	45476447	46493236	1173	117	PTSD	0.000483259	0.00174509	0.000108188
1888	13	45476447	46493236	1173	117	SCZ	0.000489291	0.00681927	9.97036e-06
1888	13	45476447	46493236	1173	117	TS	0.00314644	0.0438522	0.00583699
1889	13	46493237	47433528	1058	95	ADHD	0.000299084	0.00187989	0.148069
1889	13	46493237	47433528	1058	95	ALC	6.87638e-05	0.000120835	0.184435
1889	13	46493237	47433528	1058	95	ANO	0.000309269	0.00194391	0.058374
1889	13	46493237	47433528	1058	95	ASD	0.000418591	0.00583393	0.0994971
1889	13	46493237	47433528	1058	95	DEP	1.24547e-05	2.92105e-05	0.411164
1889	13	46493237	47433528	1058	95	INS	6.85026e-05	0.000117727	0.0324848
1889	13	46493237	47433528	1058	95	OCD	0	0	0.459142
1889	13	46493237	47433528	1058	95	SCZ	0.000377677	0.00526371	0.000106179
1889	13	46493237	47433528	1058	95	TS	0.00068938	0.00960792	0.243055
1890	13	47433529	48137479	1122	100	ADHD	5.62911e-06	3.53817e-05	0.458267
1890	13	47433529	48137479	1122	100	ALC	0.000141321	0.000248336	0.0289079
1890	13	47433529	48137479	1122	100	ANO	0.000651975	0.00409799	0.00169131
1890	13	47433529	48137479	1122	100	ANX	0.000149921	0.000438086	0.00750753
1890	13	47433529	48137479	1122	100	ASD	4.946e-06	6.89327e-05	0.468567
1890	13	47433529	48137479	1122	100	DEP	0.000216818	0.000508514	0.00944897
1890	13	47433529	48137479	1122	100	INS	0.000117126	0.00020129	0.00180651
1890	13	47433529	48137479	1122	100	OCD	0.00239746	0.0150692	0.0596256
1890	13	47433529	48137479	1122	100	PTSD	0.000212889	0.000768759	0.0346689
1890	13	47433529	48137479	1122	100	SCZ	0.000402015	0.0056029	0.000111073
1890	13	47433529	48137479	1122	100	TS	0.00141882	0.0197742	0.0820908
1891	13	48137480	49381727	1712	105	ADHD	0.00019516	0.00122668	0.236975
1891	13	48137480	49381727	1712	105	ALC	0.000221049	0.000388437	0.00298225
1891	13	48137480	49381727	1712	105	ANO	0.000675844	0.00424802	0.00088249
1891	13	48137480	49381727	1712	105	ANX	0.000129772	0.000379208	0.0172985
1891	13	48137480	49381727	1712	105	ASD	0.000121972	0.00169993	0.335746
1891	13	48137480	49381727	1712	105	BIP	5.20118e-05	0.000724891	0.392598
1891	13	48137480	49381727	1712	105	DEP	0.000109982	0.000257945	0.099219
1891	13	48137480	49381727	1712	105	OCD	0.00072814	0.00457672	0.281549
1891	13	48137480	49381727	1712	105	PTSD	0.000153431	0.000554051	0.0823435
1891	13	48137480	49381727	1712	105	SCZ	8.70705e-05	0.00121351	0.161282
1892	13	49381728	50419896	1509	137	ALC	4.20404e-05	7.38753e-05	0.332669
1892	13	49381728	50419896	1509	137	ANO	0.000748977	0.00470769	0.000957865
1892	13	49381728	50419896	1509	137	ANX	0.000180746	0.00052816	0.005872
1892	13	49381728	50419896	1509	137	ASD	0.00043402	0.00604896	0.128652
1892	13	49381728	50419896	1509	137	DEP	0.000125067	0.000293326	0.100188
1892	13	49381728	50419896	1509	137	INS	1.79526e-05	3.08529e-05	0.317246
1892	13	49381728	50419896	1509	137	OCD	0.00672455	0.0422671	0.000348099
1892	13	49381728	50419896	1509	137	PTSD	0.000129943	0.000469233	0.134535
1892	13	49381728	50419896	1509	137	SCZ	0.000580451	0.00808978	2.16604e-06
1893	13	50419897	51554236	1365	154	ALC	4.03112e-05	7.08366e-05	0.280933
1893	13	50419897	51554236	1365	154	ANO	0.000534339	0.00335858	0.00841177
1893	13	50419897	51554236	1365	154	ANX	0.000122621	0.000358312	0.0531922
1893	13	50419897	51554236	1365	154	ASD	6.85246e-05	0.000955031	0.406052
1893	13	50419897	51554236	1365	154	BIP	0.000314599	0.00438458	0.163786
1893	13	50419897	51554236	1365	154	DEP	2.25735e-05	5.29426e-05	0.375665
1893	13	50419897	51554236	1365	154	INS	4.20022e-05	7.21841e-05	0.150266
1893	13	50419897	51554236	1365	154	OCD	0.00504228	0.0316932	0.0047388
1893	13	50419897	51554236	1365	154	PTSD	0.000147714	0.000533407	0.156081
1893	13	50419897	51554236	1365	154	SCZ	0.000519584	0.00724148	1.19067e-05
1894	13	51554237	53336571	1989	175	ADHD	0.000403453	0.0025359	0.136518
1894	13	51554237	53336571	1989	175	ALC	0.000100111	0.000175919	0.126848
1894	13	51554237	53336571	1989	175	ANO	0.00100121	0.0062931	0.000456873
1894	13	51554237	53336571	1989	175	ANX	0.000166044	0.000485199	0.0191529
1894	13	51554237	53336571	1989	175	ASD	0.000435467	0.00606913	0.149035
1894	13	51554237	53336571	1989	175	BIP	0.00158707	0.022119	4.07914e-05
1894	13	51554237	53336571	1989	175	DEP	3.16066e-05	7.41283e-05	0.356128
1894	13	51554237	53336571	1989	175	INS	6.82688e-05	0.000117325	0.0712141
1894	13	51554237	53336571	1989	175	OCD	0.0065592	0.0412278	0.00103526
1894	13	51554237	53336571	1989	175	PTSD	0.00022298	0.000805198	0.0622859
1894	13	51554237	53336571	1989	175	SCZ	0.000603053	0.00840478	1.12047e-05
1894	13	51554237	53336571	1989	175	TS	0.00249574	0.0347832	0.036095
1895	13	53336572	54684856	2061	176	ADHD	0.000680226	0.00427556	0.0350114
1895	13	53336572	54684856	2061	176	ANO	0.00144017	0.0090522	1.8848e-07
1895	13	53336572	54684856	2061	176	ANX	0.000107949	0.00031544	0.0791397
1895	13	53336572	54684856	2061	176	ASD	0.00131342	0.0183052	0.00337543
1895	13	53336572	54684856	2061	176	BIP	0.00045046	0.00627809	0.0956697
1895	13	53336572	54684856	2061	176	DEP	0.000267168	0.000626602	0.0107063
1895	13	53336572	54684856	2061	176	INS	0.000290537	0.00049931	1.44814e-07
1895	13	53336572	54684856	2061	176	OCD	0.00905741	0.0569303	4.11441e-07
1895	13	53336572	54684856	2061	176	PTSD	0.000659945	0.00238311	1.56249e-05
1895	13	53336572	54684856	2061	176	SCZ	0.000642859	0.00895956	2.87295e-06
1895	13	53336572	54684856	2061	176	TS	0.00485638	0.0676836	0.000499058
1896	13	54684857	55576912	1358	112	ADHD	0.00139916	0.0087944	5.04783e-05
1896	13	54684857	55576912	1358	112	ALC	6.69466e-05	0.000117642	0.188903
1896	13	54684857	55576912	1358	112	ANO	0.000439507	0.00276252	0.0224588
1896	13	54684857	55576912	1358	112	ANX	7.10024e-05	0.000207477	0.111014
1896	13	54684857	55576912	1358	112	ASD	0.000950227	0.0132434	0.0063406
1896	13	54684857	55576912	1358	112	BIP	0.000751678	0.0104762	0.00822475
1896	13	54684857	55576912	1358	112	DEP	0.000344845	0.00080878	0.000327207
1896	13	54684857	55576912	1358	112	PTSD	2.57714e-05	9.30623e-05	0.387194
1896	13	54684857	55576912	1358	112	SCZ	0.000350149	0.00488005	0.000839421
1896	13	54684857	55576912	1358	112	TS	0.00088318	0.0123089	0.197651
1897	13	55576913	56434007	1654	70	ADHD	5.57141e-05	0.00035019	0.361906
1897	13	55576913	56434007	1654	70	ALC	1.71823e-05	3.01935e-05	0.353548
1897	13	55576913	56434007	1654	70	ANO	1.79614e-05	0.000112896	0.407651
1897	13	55576913	56434007	1654	70	ANX	1.14417e-06	3.3434e-06	0.447272
1897	13	55576913	56434007	1654	70	BIP	5.9101e-05	0.000823694	0.36895
1897	13	55576913	56434007	1654	70	DEP	0.000144666	0.000339293	0.0265235
1897	13	55576913	56434007	1654	70	SCZ	0.000483368	0.00673673	2.25663e-07
1897	13	55576913	56434007	1654	70	TS	0.00011506	0.00160359	0.422135
1898	13	56434008	58245843	1614	88	ADHD	0.000942191	0.00592214	0.00154317
1898	13	56434008	58245843	1614	88	ALC	1.3028e-05	2.28933e-05	0.421288
1898	13	56434008	58245843	1614	88	ANO	0.000344905	0.0021679	0.0358141
1898	13	56434008	58245843	1614	88	ANX	0	0	0.459902
1898	13	56434008	58245843	1614	88	ASD	0.000673901	0.0093922	0.0229182
1898	13	56434008	58245843	1614	88	DEP	9.57271e-05	0.000224513	0.111405
1898	13	56434008	58245843	1614	88	INS	5.27503e-05	9.06556e-05	0.0637337
1898	13	56434008	58245843	1614	88	OCD	0.00192271	0.0120852	0.100724
1898	13	56434008	58245843	1614	88	PTSD	0.000112072	0.000404699	0.119554
1898	13	56434008	58245843	1614	88	SCZ	0.000818375	0.0114057	7.95209e-13
1898	13	56434008	58245843	1614	88	TS	0.000677279	0.00943928	0.198678
1899	13	58245844	59751795	2175	116	ADHD	0.000522519	0.00328429	0.052561
1899	13	58245844	59751795	2175	116	ANO	0.000234265	0.00147247	0.121367
1899	13	58245844	59751795	2175	116	ANX	6.7931e-05	0.000198502	0.143534
1899	13	58245844	59751795	2175	116	ASD	0.000739222	0.0103026	0.0223109
1899	13	58245844	59751795	2175	116	BIP	2.83204e-05	0.000394703	0.415268
1899	13	58245844	59751795	2175	116	DEP	0.000185604	0.000435306	0.0246416
1899	13	58245844	59751795	2175	116	INS	2.42287e-05	4.16389e-05	0.251981
1899	13	58245844	59751795	2175	116	OCD	0.00511404	0.0321443	0.000746911
1899	13	58245844	59751795	2175	116	PTSD	3.40899e-05	0.000123101	0.371463
1899	13	58245844	59751795	2175	116	SCZ	0.000706176	0.00984201	1.59028e-09
1899	13	58245844	59751795	2175	116	TS	0.00283364	0.0394927	0.0132683
1900	13	59751796	61268155	1988	139	ALC	0.000233792	0.00041083	0.0053414
1900	13	59751796	61268155	1988	139	ANO	0.000691622	0.00434719	0.00203183
1900	13	59751796	61268155	1988	139	ANX	0.000125674	0.000367234	0.0337953
1900	13	59751796	61268155	1988	139	ASD	0.000292128	0.00407141	0.217405
1900	13	59751796	61268155	1988	139	BIP	0.000384446	0.00535805	0.109587
1900	13	59751796	61268155	1988	139	DEP	0.000177929	0.000417305	0.0357262
1900	13	59751796	61268155	1988	139	INS	0.000176937	0.00030408	0.000125293
1900	13	59751796	61268155	1988	139	OCD	0.00201148	0.0126432	0.0805881
1900	13	59751796	61268155	1988	139	PTSD	0.000256057	0.00092464	0.023495
1900	13	59751796	61268155	1988	139	SCZ	0.000648785	0.00904215	4.31821e-07
1900	13	59751796	61268155	1988	139	TS	0.00208941	0.0291202	0.0553503
1901	13	61268156	62135827	1828	114	ADHD	0.00053855	0.00338505	0.0534748
1901	13	61268156	62135827	1828	114	ANX	4.80834e-05	0.000140505	0.210859
1901	13	61268156	62135827	1828	114	BIP	0.000965865	0.0134613	0.0010297
1901	13	61268156	62135827	1828	114	DEP	0.000116305	0.000272776	0.0887037
1901	13	61268156	62135827	1828	114	INS	3.02796e-05	5.20379e-05	0.204215
1901	13	61268156	62135827	1828	114	OCD	0.00224002	0.0140797	0.0677527
1901	13	61268156	62135827	1828	114	PTSD	0.000103188	0.000372618	0.168038
1901	13	61268156	62135827	1828	114	SCZ	0.000300703	0.00419091	0.00218027
1901	13	61268156	62135827	1828	114	TS	0.000133186	0.00185622	0.429114
1902	13	62135828	63206535	2377	93	ALC	9.90636e-05	0.000174079	0.0753614
1902	13	62135828	63206535	2377	93	ANO	0.000416471	0.00261772	0.0182508
1902	13	62135828	63206535	2377	93	ANX	2.40784e-05	7.03598e-05	0.324225
1902	13	62135828	63206535	2377	93	BIP	0.000379939	0.00529523	0.0813396
1902	13	62135828	63206535	2377	93	OCD	0.00102568	0.00644691	0.293212
1902	13	62135828	63206535	2377	93	PTSD	0.000155032	0.000559833	0.0813252
1902	13	62135828	63206535	2377	93	SCZ	0.000346772	0.00483299	0.000405544
1902	13	62135828	63206535	2377	93	TS	0	0	0.441814
1903	13	63206536	63973941	1049	87	ADHD	0.000140113	0.000880679	0.282348
1903	13	63206536	63973941	1049	87	ALC	8.01194e-05	0.000140789	0.115322
1903	13	63206536	63973941	1049	87	ANO	0.000385266	0.00242159	0.0206758
1903	13	63206536	63973941	1049	87	ANX	0.00019529	0.00057066	0.000640328
1903	13	63206536	63973941	1049	87	ASD	0.000413689	0.0057656	0.094405
1903	13	63206536	63973941	1049	87	BIP	0.000269322	0.00375355	0.152092
1903	13	63206536	63973941	1049	87	SCZ	0.000169832	0.00236696	0.033623
1903	13	63206536	63973941	1049	87	TS	0.000994252	0.0138569	0.139285
1904	13	63973942	65187138	2559	73	ADHD	0.00021897	0.00137634	0.200398
1904	13	63973942	65187138	2559	73	ALC	2.39152e-05	4.20249e-05	0.327045
1904	13	63973942	65187138	2559	73	ANO	0.00080388	0.00505278	3.66523e-05
1904	13	63973942	65187138	2559	73	ANX	6.70828e-05	0.000196023	0.0895674
1904	13	63973942	65187138	2559	73	ASD	0.000195891	0.00273014	0.236451
1904	13	63973942	65187138	2559	73	BIP	0.000154497	0.00215324	0.247965
1904	13	63973942	65187138	2559	73	DEP	1.76935e-05	4.14974e-05	0.37925
1904	13	63973942	65187138	2559	73	INS	8.83274e-06	1.51798e-05	0.363046
1904	13	63973942	65187138	2559	73	OCD	0.00470332	0.0295627	0.00122697
1904	13	63973942	65187138	2559	73	PTSD	0.000296335	0.00107009	0.00193463
1904	13	63973942	65187138	2559	73	SCZ	0.000110576	0.0015411	0.0838912
1904	13	63973942	65187138	2559	73	TS	0.000251394	0.00350369	0.34443
1905	13	65187139	66382286	1274	97	ALC	1.25919e-05	2.2127e-05	0.383088
1905	13	65187139	66382286	1274	97	ANO	0.00023776	0.00149444	0.0878043
1905	13	65187139	66382286	1274	97	BIP	0.000355994	0.00496151	0.108099
1905	13	65187139	66382286	1274	97	DEP	9.03321e-05	0.00021186	0.12739
1905	13	65187139	66382286	1274	97	INS	7.63774e-05	0.000131261	0.0232363
1905	13	65187139	66382286	1274	97	PTSD	0.000162881	0.000588174	0.0642573
1905	13	65187139	66382286	1274	97	SCZ	0.00028759	0.00400816	0.00223845
1905	13	65187139	66382286	1274	97	TS	0.000576085	0.00802893	0.231224
1906	13	66382287	67718879	1664	140	ADHD	0.00062574	0.00393309	0.0373677
1906	13	66382287	67718879	1664	140	ALC	0.000167648	0.000294599	0.0282316
1906	13	66382287	67718879	1664	140	ANO	0.000743334	0.00467222	0.0017559
1906	13	66382287	67718879	1664	140	ANX	0.000397942	0.00116283	2.32812e-07
1906	13	66382287	67718879	1664	140	ASD	0.0014207	0.0198004	0.000566701
1906	13	66382287	67718879	1664	140	BIP	0.000377466	0.00526077	0.126582
1906	13	66382287	67718879	1664	140	DEP	3.95385e-05	9.27314e-05	0.331063
1906	13	66382287	67718879	1664	140	INS	6.11691e-06	1.05124e-05	0.421835
1906	13	66382287	67718879	1664	140	PTSD	0.000405271	0.00146346	0.00211092
1906	13	66382287	67718879	1664	140	SCZ	0.00106611	0.0148584	1.43846e-14
1906	13	66382287	67718879	1664	140	TS	0.00223789	0.0311896	0.02223
1907	13	67718880	69004702	1652	116	ADHD	0.000773061	0.00485907	0.00901907
1907	13	67718880	69004702	1652	116	ALC	0.00016137	0.000283566	0.0206337
1907	13	67718880	69004702	1652	116	ANO	0.00037493	0.00235662	0.0483205
1907	13	67718880	69004702	1652	116	ANX	0.00020211	0.000590589	0.00142858
1907	13	67718880	69004702	1652	116	ASD	0.000330872	0.00461138	0.162276
1907	13	67718880	69004702	1652	116	BIP	4.3072e-05	0.000600296	0.400663
1907	13	67718880	69004702	1652	116	DEP	6.68207e-05	0.000156718	0.21464
1907	13	67718880	69004702	1652	116	INS	4.31317e-05	7.41252e-05	0.136855
1907	13	67718880	69004702	1652	116	OCD	0.00209283	0.0131545	0.0807982
1907	13	67718880	69004702	1652	116	PTSD	0.000500104	0.00180591	8.14347e-05
1907	13	67718880	69004702	1652	116	SCZ	0.000327938	0.00457049	0.00117899
1907	13	67718880	69004702	1652	116	TS	0.000687825	0.00958626	0.20949
1908	13	69004703	69751491	1641	90	ANO	0.000548048	0.00344475	0.00441997
1908	13	69004703	69751491	1641	90	ANX	9.98434e-05	0.000291753	0.0408438
1908	13	69004703	69751491	1641	90	BIP	0.0001327	0.00184944	0.300984
1908	13	69004703	69751491	1641	90	DEP	7.07443e-05	0.00016592	0.169873
1908	13	69004703	69751491	1641	90	INS	0.000132431	0.000227593	0.000463472
1908	13	69004703	69751491	1641	90	OCD	0.0022594	0.0142014	0.0372558
1908	13	69004703	69751491	1641	90	SCZ	7.96756e-05	0.00111044	0.194578
1908	13	69004703	69751491	1641	90	TS	0.000271856	0.00378887	0.357498
1909	13	69751492	70427880	1503	98	ADHD	3.85558e-05	0.000242342	0.407088
1909	13	69751492	70427880	1503	98	ANO	0.000646565	0.00406398	0.00134667
1909	13	69751492	70427880	1503	98	ASD	0.000569762	0.00794081	0.0508214
1909	13	69751492	70427880	1503	98	DEP	0.000256645	0.000601921	0.00226175
1909	13	69751492	70427880	1503	98	INS	0.000144096	0.000247641	0.000266113
1909	13	69751492	70427880	1503	98	OCD	0.000299211	0.00188069	0.328995
1909	13	69751492	70427880	1503	98	SCZ	0.000433965	0.0060482	6.39176e-05
1909	13	69751492	70427880	1503	98	TS	0.00170431	0.0237531	0.0679998
1910	13	70427881	71010208	1176	114	ADHD	0.00107877	0.00678062	0.00116297
1910	13	70427881	71010208	1176	114	ALC	0.00010821	0.000190152	0.0734729
1910	13	70427881	71010208	1176	114	ANO	0.000241226	0.00151623	0.119606
1910	13	70427881	71010208	1176	114	ANX	4.45635e-05	0.000130219	0.20195
1910	13	70427881	71010208	1176	114	ASD	0.00119848	0.0167033	0.00113031
1910	13	70427881	71010208	1176	114	BIP	0.000110455	0.00153941	0.317828
1910	13	70427881	71010208	1176	114	DEP	7.8656e-05	0.000184475	0.191534
1910	13	70427881	71010208	1176	114	INS	2.82425e-05	4.85369e-05	0.230905
1910	13	70427881	71010208	1176	114	OCD	0.000138058	0.000867761	0.390295
1910	13	70427881	71010208	1176	114	PTSD	5.84139e-05	0.000210937	0.265002
1910	13	70427881	71010208	1176	114	SCZ	0.00028589	0.00398446	0.00627123
1911	13	71010209	71976862	1335	150	ADHD	0.000204722	0.00128678	0.260348
1911	13	71010209	71976862	1335	150	ALC	0.000160979	0.000282879	0.0336506
1911	13	71010209	71976862	1335	150	ANO	0.000799442	0.00502489	0.0014436
1911	13	71010209	71976862	1335	150	ANX	0.00012709	0.000371372	0.0329947
1911	13	71010209	71976862	1335	150	ASD	0.00131693	0.0183541	0.00143396
1911	13	71010209	71976862	1335	150	BIP	0.000849553	0.0118403	0.00769347
1911	13	71010209	71976862	1335	150	INS	0.000109407	0.000188025	0.0100995
1911	13	71010209	71976862	1335	150	OCD	0.00168106	0.0105663	0.185103
1911	13	71010209	71976862	1335	150	PTSD	0.000330732	0.0011943	0.00793973
1911	13	71010209	71976862	1335	150	SCZ	0.000475879	0.00663236	8.56815e-05
1911	13	71010209	71976862	1335	150	TS	0.000950433	0.0132462	0.205014
1912	13	71976863	73114509	1036	111	ADHD	0.000279934	0.00175953	0.160944
1912	13	71976863	73114509	1036	111	ALC	0.000299732	0.000526702	0.000232607
1912	13	71976863	73114509	1036	111	ANO	0.000164972	0.00103693	0.194229
1912	13	71976863	73114509	1036	111	ASD	0.000482053	0.0067184	0.0899436
1912	13	71976863	73114509	1036	111	BIP	0.000504646	0.00703328	0.0429466
1912	13	71976863	73114509	1036	111	DEP	4.35875e-05	0.000102228	0.295823
1912	13	71976863	73114509	1036	111	OCD	0.00704913	0.0443073	7.9242e-05
1912	13	71976863	73114509	1036	111	PTSD	0.000258702	0.000934191	0.0125674
1912	13	71976863	73114509	1036	111	SCZ	0.00056007	0.00780573	1.26526e-06
1912	13	71976863	73114509	1036	111	TS	0.00349176	0.0486649	0.00282837
1913	13	73114510	74437635	1790	198	ADHD	0.00107507	0.00675733	0.00667223
1913	13	73114510	74437635	1790	198	ALC	0.000387215	0.000680431	0.000134079
1913	13	73114510	74437635	1790	198	ANO	0.00155236	0.00975736	2.99021e-07
1913	13	73114510	74437635	1790	198	ANX	0.000246827	0.000721256	0.001863
1913	13	73114510	74437635	1790	198	ASD	0.000536396	0.00747578	0.102146
1913	13	73114510	74437635	1790	198	BIP	0.00189897	0.026466	5.01967e-06
1913	13	73114510	74437635	1790	198	DEP	0.00040956	0.00096056	0.000634237
1913	13	73114510	74437635	1790	198	INS	0.000151677	0.000260669	0.00238884
1913	13	73114510	74437635	1790	198	OCD	0.00496729	0.0312219	0.00292689
1913	13	73114510	74437635	1790	198	PTSD	0.000492516	0.00177851	0.00107334
1913	13	73114510	74437635	1790	198	SCZ	0.00120133	0.0167429	7.30093e-14
1913	13	73114510	74437635	1790	198	TS	0.00145101	0.0202228	0.102727
1914	13	74437636	75882384	1971	178	ADHD	0.00110562	0.00694934	0.00356495
1914	13	74437636	75882384	1971	178	ALC	0.000213584	0.000375319	0.0141632
1914	13	74437636	75882384	1971	178	ANO	0.000679174	0.00426894	0.00404693
1914	13	74437636	75882384	1971	178	ASD	0.00225076	0.031369	5.57317e-06
1914	13	74437636	75882384	1971	178	BIP	0.00123582	0.0172237	0.000903141
1914	13	74437636	75882384	1971	178	DEP	0.000499424	0.00117132	3.43976e-05
1914	13	74437636	75882384	1971	178	INS	1.62509e-05	2.79285e-05	0.361206
1914	13	74437636	75882384	1971	178	OCD	0.00220034	0.0138302	0.0919644
1914	13	74437636	75882384	1971	178	PTSD	0.000171042	0.000617647	0.108762
1914	13	74437636	75882384	1971	178	SCZ	0.000691029	0.00963091	1.05605e-06
1914	13	74437636	75882384	1971	178	TS	0.00798372	0.11127	4.55379e-07
1915	13	75882385	76671493	1328	130	ADHD	0.000163488	0.0010276	0.302295
1915	13	75882385	76671493	1328	130	ANO	0.000863941	0.0054303	0.000239553
1915	13	75882385	76671493	1328	130	ANX	0.000106807	0.000312101	0.0619609
1915	13	75882385	76671493	1328	130	BIP	0.000533502	0.00743545	0.0485
1915	13	75882385	76671493	1328	130	DEP	0.000335181	0.000786116	0.000570352
1915	13	75882385	76671493	1328	130	INS	8.60381e-05	0.000147863	0.0249261
1915	13	75882385	76671493	1328	130	PTSD	3.56244e-05	0.000128643	0.363883
1915	13	75882385	76671493	1328	130	SCZ	0.000406354	0.00566338	0.000348514
1916	13	76671494	77460044	1258	141	ADHD	0.000560795	0.00352488	0.0507021
1916	13	76671494	77460044	1258	141	ALC	0.000207985	0.000365481	0.00891865
1916	13	76671494	77460044	1258	141	ANO	0.000922506	0.00579841	7.3649e-05
1916	13	76671494	77460044	1258	141	ASD	0.000560165	0.00780705	0.0771258
1916	13	76671494	77460044	1258	141	BIP	0.00104515	0.0145662	0.00124001
1916	13	76671494	77460044	1258	141	DEP	4.55768e-05	0.000106893	0.289671
1916	13	76671494	77460044	1258	141	INS	7.1781e-05	0.000123361	0.0539407
1916	13	76671494	77460044	1258	141	OCD	0.00178559	0.0112233	0.132516
1916	13	76671494	77460044	1258	141	SCZ	0.000322184	0.00449029	0.00356841
1916	13	76671494	77460044	1258	141	TS	0.00353684	0.0492931	0.00487531
1917	13	77460045	78693310	1678	106	ADHD	0.000551098	0.00346392	0.0372292
1917	13	77460045	78693310	1678	106	ALC	0.000108374	0.000190439	0.071194
1917	13	77460045	78693310	1678	106	ANX	9.55866e-05	0.000279315	0.0575097
1917	13	77460045	78693310	1678	106	ASD	0.000994644	0.0138624	0.00339697
1917	13	77460045	78693310	1678	106	DEP	0.000107127	0.00025125	0.101143
1917	13	77460045	78693310	1678	106	PTSD	2.43314e-05	8.78624e-05	0.396431
1917	13	77460045	78693310	1678	106	SCZ	0.000509214	0.00709694	2.72652e-06
1918	13	78693311	79489045	1141	107	ADHD	0.000569352	0.00357866	0.0361404
1918	13	78693311	79489045	1141	107	ALC	0.000140031	0.000246068	0.0299695
1918	13	78693311	79489045	1141	107	ANO	0.000282177	0.00177362	0.0939699
1918	13	78693311	79489045	1141	107	ASD	0.00080909	0.0112763	0.0161904
1918	13	78693311	79489045	1141	107	BIP	0.000443997	0.006188	0.0646483
1918	13	78693311	79489045	1141	107	DEP	0.000163482	0.000383421	0.0349241
1918	13	78693311	79489045	1141	107	INS	4.93297e-06	8.4777e-06	0.41344
1918	13	78693311	79489045	1141	107	OCD	0.001397	0.00878081	0.122325
1918	13	78693311	79489045	1141	107	SCZ	0.000287145	0.00400196	0.00350091
1918	13	78693311	79489045	1141	107	TS	0.00103746	0.0144591	0.166262
1919	13	79489046	80778339	1156	143	ADHD	0.000471544	0.00296389	0.0843042
1919	13	79489046	80778339	1156	143	ALC	0.00011296	0.000198499	0.080302
1919	13	79489046	80778339	1156	143	ANO	0.000169454	0.0010651	0.196618
1919	13	79489046	80778339	1156	143	ANX	6.44171e-05	0.000188234	0.170864
1919	13	79489046	80778339	1156	143	BIP	0.000684441	0.00953909	0.0210631
1919	13	79489046	80778339	1156	143	DEP	0.000110483	0.00025912	0.121543
1919	13	79489046	80778339	1156	143	INS	7.16203e-05	0.000123085	0.0529625
1919	13	79489046	80778339	1156	143	OCD	0.000952852	0.00598915	0.200072
1919	13	79489046	80778339	1156	143	PTSD	0.000209264	0.000755668	0.0646925
1919	13	79489046	80778339	1156	143	SCZ	0.000686037	0.00956133	1.06776e-07
1919	13	79489046	80778339	1156	143	TS	0.00188316	0.0262457	0.0621479
1920	13	80778340	81724089	1278	91	ALC	6.65399e-05	0.000116927	0.166036
1920	13	80778340	81724089	1278	91	ANO	9.29201e-05	0.000584049	0.254403
1920	13	80778340	81724089	1278	91	ASD	0.000578942	0.00806875	0.0421915
1920	13	80778340	81724089	1278	91	SCZ	0.000154491	0.00215316	0.0471686
1921	13	81724090	82582821	1272	98	ADHD	0.000212502	0.00133568	0.223978
1921	13	81724090	82582821	1272	98	ALC	0	0	0.469729
1921	13	81724090	82582821	1272	98	ANO	5.23281e-05	0.000328908	0.357523
1921	13	81724090	82582821	1272	98	ANX	6.44615e-05	0.000188364	0.131321
1921	13	81724090	82582821	1272	98	ASD	0.000706767	0.00985025	0.023406
1921	13	81724090	82582821	1272	98	BIP	0.000155231	0.00216347	0.260209
1921	13	81724090	82582821	1272	98	DEP	0.000106614	0.000250047	0.0898627
1921	13	81724090	82582821	1272	98	INS	5.66007e-05	9.72728e-05	0.0661091
1921	13	81724090	82582821	1272	98	OCD	0.0045948	0.0288806	0.000655745
1921	13	81724090	82582821	1272	98	PTSD	1.37895e-05	4.97948e-05	0.402329
1921	13	81724090	82582821	1272	98	SCZ	0.000201454	0.00280768	0.0213915
1922	13	82582822	83829835	1748	88	ALC	5.27231e-05	9.26475e-05	0.2019
1922	13	82582822	83829835	1748	88	ANO	0.000733977	0.00461341	0.000283547
1922	13	82582822	83829835	1748	88	BIP	0.000212054	0.00295541	0.192132
1922	13	82582822	83829835	1748	88	DEP	2.74428e-06	6.43628e-06	0.456319
1922	13	82582822	83829835	1748	88	SCZ	0.000280952	0.00391564	0.00125266
1923	13	83829836	85035400	1514	126	ADHD	0.000189705	0.00119239	0.270023
1923	13	83829836	85035400	1514	126	ALC	0.00012122	0.000213013	0.0677657
1923	13	83829836	85035400	1514	126	ANO	0.00123011	0.00773183	1.48843e-06
1923	13	83829836	85035400	1514	126	ANX	5.70159e-06	1.66607e-05	0.449368
1923	13	83829836	85035400	1514	126	BIP	0.000461895	0.00643745	0.0609051
1923	13	83829836	85035400	1514	126	DEP	0.000145284	0.00034074	0.0613666
1923	13	83829836	85035400	1514	126	INS	8.24059e-05	0.000141621	0.0280826
1923	13	83829836	85035400	1514	126	PTSD	4.35669e-05	0.000157323	0.334806
1923	13	83829836	85035400	1514	126	SCZ	0.000331091	0.00461443	0.00158672
1924	13	85035401	85650680	1044	63	ADHD	5.99397e-05	0.000376751	0.370171
1924	13	85035401	85650680	1044	63	ALC	9.34653e-05	0.000164241	0.0588662
1924	13	85035401	85650680	1044	63	ANO	0.000214246	0.00134664	0.0614013
1924	13	85035401	85650680	1044	63	ANX	7.6673e-05	0.000224047	0.0556862
1924	13	85035401	85650680	1044	63	ASD	0.000368022	0.00512914	0.0908552
1924	13	85035401	85650680	1044	63	BIP	0.000365453	0.00509334	0.0529526
1924	13	85035401	85650680	1044	63	DEP	6.16853e-05	0.000144673	0.167045
1924	13	85035401	85650680	1044	63	INS	8.93269e-05	0.000153515	0.00350785
1924	13	85035401	85650680	1044	63	PTSD	4.40327e-05	0.000159005	0.29622
1924	13	85035401	85650680	1044	63	SCZ	0.000439261	0.006122	4.6708e-07
1924	13	85035401	85650680	1044	63	TS	0.000267293	0.00372527	0.3438
1925	13	85650681	86321288	1082	94	ADHD	0.000411122	0.00258411	0.0768873
1925	13	85650681	86321288	1082	94	ALC	1.33823e-05	2.35159e-05	0.421772
1925	13	85650681	86321288	1082	94	ANO	7.4609e-06	4.68954e-05	0.446586
1925	13	85650681	86321288	1082	94	ASD	2.14502e-05	0.000298953	0.447189
1925	13	85650681	86321288	1082	94	DEP	6.85018e-05	0.00016066	0.195369
1925	13	85650681	86321288	1082	94	INS	8.99451e-05	0.000154578	0.00899791
1925	13	85650681	86321288	1082	94	OCD	0.000506352	0.00318268	0.291259
1925	13	85650681	86321288	1082	94	SCZ	0.000216618	0.00301901	0.0117693
1925	13	85650681	86321288	1082	94	TS	0.000618923	0.00862596	0.226577
1926	13	86321289	87043588	1368	71	ALC	2.39646e-05	4.21116e-05	0.309592
1926	13	86321289	87043588	1368	71	ANO	0.000553753	0.00348061	0.00203763
1926	13	86321289	87043588	1368	71	ANX	0.000106566	0.000311398	0.0173632
1926	13	86321289	87043588	1368	71	ASD	0.000294871	0.00410963	0.142161
1926	13	86321289	87043588	1368	71	BIP	0.000397943	0.00554616	0.0462039
1926	13	86321289	87043588	1368	71	SCZ	0.000441147	0.00614829	3.063e-06
1927	13	87043589	88029523	1703	67	ALC	0.000116185	0.000204165	0.0291425
1927	13	87043589	88029523	1703	67	ANO	0.00059612	0.00374691	0.000959406
1927	13	87043589	88029523	1703	67	ASD	0.000473208	0.00659512	0.0502624
1927	13	87043589	88029523	1703	67	SCZ	7.40884e-05	0.00103257	0.160322
1927	13	87043589	88029523	1703	67	TS	0.000235075	0.00327625	0.364696
1928	13	88029524	88968400	1207	97	ADHD	0.000976318	0.00613664	0.00121499
1928	13	88029524	88968400	1207	97	ALC	9.97506e-05	0.000175286	0.0800773
1928	13	88029524	88968400	1207	97	ANO	0.000140255	0.00088157	0.208825
1928	13	88029524	88968400	1207	97	ANX	9.28131e-05	0.00027121	0.0573495
1928	13	88029524	88968400	1207	97	INS	4.18754e-05	7.19661e-05	0.120772
1928	13	88029524	88968400	1207	97	SCZ	0.000404028	0.00563095	7.11789e-05
1928	13	88029524	88968400	1207	97	TS	0.000515802	0.00718876	0.259801
1929	13	88968401	89764426	1492	55	ADHD	0.000135507	0.000851728	0.246463
1929	13	88968401	89764426	1492	55	ANO	5.66868e-05	0.000356305	0.297703
1929	13	88968401	89764426	1492	55	ANX	1.63511e-05	4.77796e-05	0.340954
1929	13	88968401	89764426	1492	55	ASD	9.00394e-05	0.00125488	0.339828
1929	13	88968401	89764426	1492	55	INS	2.26552e-05	3.89348e-05	0.196804
1929	13	88968401	89764426	1492	55	SCZ	0.000309309	0.00431086	0.00017845
1930	13	89764427	90518147	1173	93	ANO	0.000257473	0.00161835	0.0792545
1930	13	89764427	90518147	1173	93	ANX	0.000183089	0.000535007	0.00165772
1930	13	89764427	90518147	1173	93	ASD	0.000410101	0.0057156	0.108935
1930	13	89764427	90518147	1173	93	BIP	0.0003989	0.00555949	0.0662838
1930	13	89764427	90518147	1173	93	DEP	5.10004e-05	0.000119614	0.236998
1930	13	89764427	90518147	1173	93	INS	7.64922e-05	0.000131458	0.0199172
1930	13	89764427	90518147	1173	93	SCZ	0.00045893	0.00639614	9.56289e-06
1930	13	89764427	90518147	1173	93	TS	6.68118e-05	0.00093116	0.343165
1931	13	90518148	91764204	1999	139	ADHD	0.000353181	0.00221991	0.1483
1931	13	90518148	91764204	1999	139	ANO	0.000294509	0.00185114	0.0966915
1931	13	90518148	91764204	1999	139	ANX	0.000295781	0.000864304	6.43588e-05
1931	13	90518148	91764204	1999	139	ASD	0.000171213	0.00238621	0.297415
1931	13	90518148	91764204	1999	139	BIP	0.000439119	0.00612003	0.0819377
1931	13	90518148	91764204	1999	139	DEP	5.78042e-05	0.000135571	0.256408
1931	13	90518148	91764204	1999	139	INS	7.98026e-05	0.000137147	0.0433096
1931	13	90518148	91764204	1999	139	OCD	0.00179444	0.011279	0.0907199
1931	13	90518148	91764204	1999	139	SCZ	0.000318769	0.0044427	0.00137229
1931	13	90518148	91764204	1999	139	TS	0.00049342	0.00687682	0.29838
1932	13	91764205	93285142	1570	130	ADHD	0.00123356	0.00775355	0.000493617
1932	13	91764205	93285142	1570	130	ALC	1.84104e-05	3.23515e-05	0.432718
1932	13	91764205	93285142	1570	130	ANO	0.000883676	0.00555434	0.000214821
1932	13	91764205	93285142	1570	130	ANX	0.000146793	0.000428945	0.0157925
1932	13	91764205	93285142	1570	130	ASD	0.000420298	0.00585771	0.139156
1932	13	91764205	93285142	1570	130	BIP	0.000488208	0.00680418	0.0598481
1932	13	91764205	93285142	1570	130	DEP	0.000194846	0.000456982	0.0222775
1932	13	91764205	93285142	1570	130	INS	5.65654e-05	9.72121e-05	0.0862774
1932	13	91764205	93285142	1570	130	OCD	0.00241001	0.0151481	0.0335722
1932	13	91764205	93285142	1570	130	PTSD	0.000234598	0.000847149	0.0328996
1932	13	91764205	93285142	1570	130	SCZ	0.000583473	0.0081319	1.40582e-06
1932	13	91764205	93285142	1570	130	TS	0.00186852	0.0260417	0.0643773
1933	13	93285143	94925136	1918	179	ADHD	0.00210164	0.0132099	2.00785e-06
1933	13	93285143	94925136	1918	179	ALC	0.000339704	0.000596942	0.000533039
1933	13	93285143	94925136	1918	179	ANO	0.00141441	0.00889028	7.64583e-07
1933	13	93285143	94925136	1918	179	ANX	0.000236081	0.000689856	0.00168971
1933	13	93285143	94925136	1918	179	ASD	0.00133125	0.0185536	0.00267701
1933	13	93285143	94925136	1918	179	BIP	0.000199112	0.00277503	0.245008
1933	13	93285143	94925136	1918	179	DEP	0.000100991	0.000236859	0.169434
1933	13	93285143	94925136	1918	179	INS	0.000160523	0.000275872	0.00132672
1933	13	93285143	94925136	1918	179	OCD	0.00573861	0.03607	0.00161218
1933	13	93285143	94925136	1918	179	PTSD	0.000254365	0.000918531	0.0431669
1933	13	93285143	94925136	1918	179	SCZ	0.000794129	0.0110678	2.79361e-08
1933	13	93285143	94925136	1918	179	TS	0.00314158	0.0437844	0.00693451
1934	13	94925137	96132647	1919	208	ADHD	0.00040769	0.00256253	0.126779
1934	13	94925137	96132647	1919	208	ALC	0.000504262	0.000886112	3.53784e-06
1934	13	94925137	96132647	1919	208	ANO	0.00122577	0.00770456	3.62456e-05
1934	13	94925137	96132647	1919	208	ANX	1.15978e-05	3.38901e-05	0.445121
1934	13	94925137	96132647	1919	208	ASD	0.00118057	0.0164536	0.00942944
1934	13	94925137	96132647	1919	208	BIP	0.00154648	0.0215534	0.00011654
1934	13	94925137	96132647	1919	208	DEP	0.000391726	0.000918731	0.000893821
1934	13	94925137	96132647	1919	208	INS	0.000142097	0.000244205	0.00508945
1934	13	94925137	96132647	1919	208	OCD	0.00669445	0.042078	0.000951188
1934	13	94925137	96132647	1919	208	PTSD	0.000264029	0.00095343	0.0426577
1934	13	94925137	96132647	1919	208	SCZ	0.000503411	0.00701606	0.000268906
1934	13	94925137	96132647	1919	208	TS	0.0053461	0.0745089	0.000155453
1935	13	96132648	97516609	1631	112	ADHD	0.000174958	0.0010997	0.263214
1935	13	96132648	97516609	1631	112	ALC	0.00024925	0.000437992	0.0010202
1935	13	96132648	97516609	1631	112	ANO	0.00026333	0.00165516	0.118988
1935	13	96132648	97516609	1631	112	ANX	0.000188539	0.00055093	0.00286778
1935	13	96132648	97516609	1631	112	BIP	0.000170613	0.00237784	0.255706
1935	13	96132648	97516609	1631	112	DEP	3.87567e-05	9.08978e-05	0.302396
1935	13	96132648	97516609	1631	112	INS	1.43606e-05	2.46798e-05	0.324336
1935	13	96132648	97516609	1631	112	OCD	0.00326501	0.0205222	0.0321691
1935	13	96132648	97516609	1631	112	PTSD	0.00017636	0.000636847	0.0626408
1935	13	96132648	97516609	1631	112	SCZ	0.000879327	0.0122552	3.9705e-12
1935	13	96132648	97516609	1631	112	TS	0.00109257	0.0152272	0.125363
1936	13	97516610	98527335	809	82	ADHD	0.000316724	0.00199076	0.113602
1936	13	97516610	98527335	809	82	ALC	8.34385e-05	0.000146622	0.0980196
1936	13	97516610	98527335	809	82	ANO	0.000660539	0.00415181	0.000478282
1936	13	97516610	98527335	809	82	ANX	3.42132e-05	9.99746e-05	0.240145
1936	13	97516610	98527335	809	82	BIP	0.000440049	0.00613299	0.0410203
1936	13	97516610	98527335	809	82	DEP	8.66766e-06	2.03286e-05	0.432261
1936	13	97516610	98527335	809	82	INS	0.000146727	0.000252162	8.19388e-05
1936	13	97516610	98527335	809	82	OCD	0.000845675	0.00531549	0.190694
1936	13	97516610	98527335	809	82	PTSD	8.81275e-05	0.000318235	0.165795
1936	13	97516610	98527335	809	82	SCZ	0.000413257	0.00575959	2.40685e-05
1936	13	97516610	98527335	809	82	TS	0.00105692	0.0147303	0.107125
1937	13	98527336	99402294	910	147	ADHD	0.000786031	0.00494059	0.0154734
1937	13	98527336	99402294	910	147	ALC	0.000233927	0.000411068	0.00564885
1937	13	98527336	99402294	910	147	ANO	0.000565359	0.00355356	0.00983317
1937	13	98527336	99402294	910	147	ANX	0.000191025	0.000558196	0.00448958
1937	13	98527336	99402294	910	147	BIP	0.00118755	0.016551	0.0004891
1937	13	98527336	99402294	910	147	DEP	1.92389e-05	4.51218e-05	0.405216
1937	13	98527336	99402294	910	147	INS	5.42706e-05	9.32683e-05	0.106273
1937	13	98527336	99402294	910	147	OCD	0.00173863	0.0109282	0.140601
1937	13	98527336	99402294	910	147	PTSD	0.000899681	0.00324882	1.26662e-09
1937	13	98527336	99402294	910	147	SCZ	0.000299055	0.00416795	0.00731083
1937	13	98527336	99402294	910	147	TS	0.000845374	0.011782	0.209996
1938	13	99402295	100470868	1745	134	ANO	0.000733588	0.00461096	0.00164477
1938	13	99402295	100470868	1745	134	ANX	0.000118283	0.000345634	0.0352033
1938	13	99402295	100470868	1745	134	ASD	0.000593737	0.00827494	0.0662891
1938	13	99402295	100470868	1745	134	BIP	0.000276291	0.00385069	0.1713
1938	13	99402295	100470868	1745	134	INS	2.79288e-05	4.79979e-05	0.238419
1938	13	99402295	100470868	1745	134	OCD	0.000443341	0.00278661	0.329554
1938	13	99402295	100470868	1745	134	PTSD	7.8713e-05	0.000284238	0.320026
1938	13	99402295	100470868	1745	134	SCZ	0.000477737	0.00665824	3.36792e-05
1938	13	99402295	100470868	1745	134	TS	0.000478379	0.00666719	0.311181
1939	13	100470869	101573736	1064	137	ADHD	0.00143971	0.00904927	7.66425e-05
1939	13	100470869	101573736	1064	137	ALC	0.000351624	0.000617889	5.54736e-05
1939	13	100470869	101573736	1064	137	ANO	0.00112938	0.00709874	4.04355e-06
1939	13	100470869	101573736	1064	137	ANX	1.8522e-05	5.41234e-05	0.387461
1939	13	100470869	101573736	1064	137	ASD	0.0010171	0.0141754	0.00801089
1939	13	100470869	101573736	1064	137	BIP	0.000323465	0.00450814	0.147792
1939	13	100470869	101573736	1064	137	DEP	0.000358508	0.000840826	0.000385877
1939	13	100470869	101573736	1064	137	INS	7.51699e-05	0.000129185	0.045785
1939	13	100470869	101573736	1064	137	OCD	0.00387743	0.0243716	0.0164414
1939	13	100470869	101573736	1064	137	PTSD	0.000301992	0.00109052	0.0134328
1939	13	100470869	101573736	1064	137	SCZ	0.00038739	0.00539907	0.000612224
1939	13	100470869	101573736	1064	137	TS	0.00249312	0.0347467	0.0241059
1940	13	101573737	103050417	1923	221	ADHD	0.00106408	0.00668826	0.01082
1940	13	101573737	103050417	1923	221	ALC	0.000310885	0.000546302	0.0019226
1940	13	101573737	103050417	1923	221	ANO	0.000869591	0.00546581	0.00238613
1940	13	101573737	103050417	1923	221	ANX	0.000159779	0.000466892	0.0273454
1940	13	101573737	103050417	1923	221	ASD	0.00106697	0.0148705	0.0161149
1940	13	101573737	103050417	1923	221	BIP	0.00176633	0.0246174	4.08306e-05
1940	13	101573737	103050417	1923	221	DEP	0.000266791	0.000625716	0.0172428
1940	13	101573737	103050417	1923	221	INS	0.000205815	0.00035371	0.000276536
1940	13	101573737	103050417	1923	221	OCD	0.00482083	0.0303013	0.00381379
1940	13	101573737	103050417	1923	221	PTSD	0.000569413	0.00205619	0.000544057
1940	13	101573737	103050417	1923	221	SCZ	0.00115313	0.0160712	2.59516e-12
1940	13	101573737	103050417	1923	221	TS	0.00116568	0.0162461	0.132668
1941	13	103050418	104378435	2094	190	ADHD	0.000676787	0.00425394	0.0509822
1941	13	103050418	104378435	2094	190	ALC	0.000460744	0.000809639	1.02223e-05
1941	13	103050418	104378435	2094	190	ANO	0.00122563	0.00770369	2.2955e-05
1941	13	103050418	104378435	2094	190	ANX	0.000257241	0.000751686	0.0012816
1941	13	103050418	104378435	2094	190	ASD	0	0	0.457873
1941	13	103050418	104378435	2094	190	BIP	0.000838901	0.0116918	0.0153446
1941	13	103050418	104378435	2094	190	DEP	0.000228315	0.000535478	0.0252404
1941	13	103050418	104378435	2094	190	INS	0.000241976	0.000415855	1.30198e-05
1941	13	103050418	104378435	2094	190	OCD	0.00526611	0.0331001	0.00557258
1941	13	103050418	104378435	2094	190	PTSD	0.000346357	0.00125072	0.00726744
1941	13	103050418	104378435	2094	190	SCZ	0.000533461	0.00743488	4.89465e-05
1941	13	103050418	104378435	2094	190	TS	0.00164903	0.0229826	0.0761847
1942	13	104378436	105672500	1472	157	ADHD	0.0018536	0.0116508	5.91104e-06
1942	13	104378436	105672500	1472	157	ALC	0.000159476	0.000280238	0.0517596
1942	13	104378436	105672500	1472	157	ANO	0.000708469	0.00445308	0.00581637
1942	13	104378436	105672500	1472	157	ANX	0.000289536	0.000846055	0.000159066
1942	13	104378436	105672500	1472	157	ASD	0.000794645	0.011075	0.0298111
1942	13	104378436	105672500	1472	157	BIP	0.000374638	0.00522135	0.130218
1942	13	104378436	105672500	1472	157	INS	4.23796e-05	7.28327e-05	0.169034
1942	13	104378436	105672500	1472	157	OCD	0.0010656	0.00669782	0.203382
1942	13	104378436	105672500	1472	157	PTSD	0.000367344	0.00132651	0.00379022
1942	13	104378436	105672500	1472	157	SCZ	0.000271082	0.00377809	0.0121966
1942	13	104378436	105672500	1472	157	TS	0.00242751	0.0338323	0.029961
1943	13	105672501	106313847	978	111	ANO	0.000363617	0.00228551	0.0487158
1943	13	105672501	106313847	978	111	ANX	7.43882e-05	0.00021737	0.101162
1943	13	105672501	106313847	978	111	ASD	0.00065724	0.00915999	0.0338584
1943	13	105672501	106313847	978	111	BIP	0.000224524	0.00312921	0.190838
1943	13	105672501	106313847	978	111	OCD	0.00166826	0.0104858	0.0719566
1943	13	105672501	106313847	978	111	PTSD	0.000289743	0.00104628	0.00899177
1943	13	105672501	106313847	978	111	SCZ	6.62069e-07	9.2273e-06	0.4755
1944	13	106313848	107037864	896	126	ADHD	0.000309642	0.00194625	0.156036
1944	13	106313848	107037864	896	126	ALC	0.000111776	0.000196418	0.0848702
1944	13	106313848	107037864	896	126	ANO	0.000179166	0.00112615	0.197881
1944	13	106313848	107037864	896	126	ANX	0.000143483	0.000419273	0.0176955
1944	13	106313848	107037864	896	126	BIP	4.08493e-06	5.69318e-05	0.461582
1944	13	106313848	107037864	896	126	DEP	3.59865e-05	8.44008e-05	0.321946
1944	13	106313848	107037864	896	126	INS	4.83002e-05	8.30078e-05	0.118453
1944	13	106313848	107037864	896	126	OCD	0	0	0.438317
1944	13	106313848	107037864	896	126	PTSD	0.0004042	0.0014596	0.00145295
1944	13	106313848	107037864	896	126	SCZ	0.000275592	0.00384093	0.006718
1944	13	106313848	107037864	896	126	TS	0.00342184	0.0476904	0.00322152
1945	13	107037865	108521978	1683	218	ADHD	0.00136829	0.0086004	0.00150317
1945	13	107037865	108521978	1683	218	ALC	0.000676536	0.00118884	8.33864e-09
1945	13	107037865	108521978	1683	218	ANO	0.000951847	0.00598283	0.00114111
1945	13	107037865	108521978	1683	218	ANX	0.00019473	0.000569021	0.0135648
1945	13	107037865	108521978	1683	218	ASD	0.00311191	0.0433708	4.31679e-08
1945	13	107037865	108521978	1683	218	BIP	0.0011321	0.0157781	0.00336137
1945	13	107037865	108521978	1683	218	DEP	0.000213508	0.00050075	0.0403446
1945	13	107037865	108521978	1683	218	INS	6.03601e-05	0.000103734	0.128197
1945	13	107037865	108521978	1683	218	OCD	0.00489858	0.03079	0.00392463
1945	13	107037865	108521978	1683	218	PTSD	0.000116229	0.000419711	0.210431
1945	13	107037865	108521978	1683	218	SCZ	0.00121372	0.0169157	1.3896e-13
1945	13	107037865	108521978	1683	218	TS	0.00441151	0.0614834	0.00195034
1946	13	108521979	109156765	815	102	ADHD	0.000144397	0.000907607	0.269365
1946	13	108521979	109156765	815	102	ALC	0.000186952	0.00032852	0.00866926
1946	13	108521979	109156765	815	102	ANO	0.000429414	0.00269908	0.0220174
1946	13	108521979	109156765	815	102	ANX	8.47601e-05	0.000247678	0.0682976
1946	13	108521979	109156765	815	102	ASD	0.000643357	0.0089665	0.0326026
1946	13	108521979	109156765	815	102	BIP	0.000175853	0.00245087	0.231792
1946	13	108521979	109156765	815	102	DEP	0.000144331	0.000338505	0.0464373
1946	13	108521979	109156765	815	102	INS	6.09248e-05	0.000104704	0.0553014
1946	13	108521979	109156765	815	102	PTSD	0.000230323	0.000831712	0.0196536
1946	13	108521979	109156765	815	102	SCZ	0.000722981	0.0100762	7.13131e-10
1947	13	109156766	109813576	1033	119	ALC	0.000160733	0.000282446	0.0289499
1947	13	109156766	109813576	1033	119	ANO	0.000513601	0.00322824	0.00908388
1947	13	109156766	109813576	1033	119	BIP	0.00105106	0.0146487	0.00074343
1947	13	109156766	109813576	1033	119	DEP	8.92309e-05	0.000209277	0.156305
1947	13	109156766	109813576	1033	119	INS	0.000102818	0.000176701	0.00825029
1947	13	109156766	109813576	1033	119	OCD	0.00644267	0.0404954	0.000186111
1947	13	109156766	109813576	1033	119	PTSD	1.31985e-05	4.76607e-05	0.42609
1947	13	109156766	109813576	1033	119	SCZ	0.000575741	0.00802414	8.66434e-07
1948	13	109813577	110995432	1727	203	ADHD	0.000535066	0.00336315	0.104629
1948	13	109813577	110995432	1727	203	ALC	0.000291946	0.000513021	0.00235014
1948	13	109813577	110995432	1727	203	ANO	0.00109415	0.00687727	0.000184556
1948	13	109813577	110995432	1727	203	ANX	0.000146915	0.000429303	0.0494484
1948	13	109813577	110995432	1727	203	ASD	0.00281867	0.0392839	1.73371e-07
1948	13	109813577	110995432	1727	203	BIP	0.0010628	0.0148122	0.00394306
1948	13	109813577	110995432	1727	203	DEP	0.000195829	0.000459285	0.0474962
1948	13	109813577	110995432	1727	203	INS	0.000281093	0.00048308	1.04856e-06
1948	13	109813577	110995432	1727	203	OCD	0.00787762	0.0495147	2.48643e-05
1948	13	109813577	110995432	1727	203	PTSD	0.000235317	0.000849749	0.0577404
1948	13	109813577	110995432	1727	203	SCZ	0.0006916	0.00963887	1.50013e-06
1948	13	109813577	110995432	1727	203	TS	0.00507413	0.0707184	0.00087142
1949	13	110995433	111621244	960	155	ADHD	0.000908871	0.0057127	0.0105966
1949	13	110995433	111621244	960	155	ALC	0.000404001	0.000709929	3.56508e-05
1949	13	110995433	111621244	960	155	ANO	0.000374994	0.00235703	0.0670889
1949	13	110995433	111621244	960	155	ANX	0.000263459	0.000769856	0.000444085
1949	13	110995433	111621244	960	155	ASD	0.000267712	0.00373112	0.237156
1949	13	110995433	111621244	960	155	BIP	9.72162e-05	0.00135491	0.360388
1949	13	110995433	111621244	960	155	DEP	0.000322117	0.000755475	0.00210978
1949	13	110995433	111621244	960	155	INS	0.000133357	0.000229184	0.00361914
1949	13	110995433	111621244	960	155	OCD	0.00346623	0.021787	0.0301793
1949	13	110995433	111621244	960	155	PTSD	7.74183e-05	0.000279563	0.255182
1949	13	110995433	111621244	960	155	SCZ	0.000421277	0.00587136	0.000421368
1949	13	110995433	111621244	960	155	TS	0.000305899	0.00426332	0.376
1950	13	111621245	112319064	1373	178	ADHD	0.00123186	0.00774283	0.00100359
1950	13	111621245	112319064	1373	178	ALC	0.000157644	0.000277019	0.0407664
1950	13	111621245	112319064	1373	178	ANX	0.000148864	0.000434997	0.0242037
1950	13	111621245	112319064	1373	178	BIP	0.000133234	0.00185688	0.322032
1950	13	111621245	112319064	1373	178	DEP	0.000322612	0.000756637	0.00319727
1950	13	111621245	112319064	1373	178	INS	0.000167715	0.000288232	0.00103745
1950	13	111621245	112319064	1373	178	OCD	0.0018457	0.0116011	0.181388
1950	13	111621245	112319064	1373	178	SCZ	0.00126492	0.0176293	1.54409e-15
1950	13	111621245	112319064	1373	178	TS	0.00118189	0.016472	0.182505
1951	13	112319065	113573118	1288	172	ADHD	0.00100195	0.00629775	0.00672955
1951	13	112319065	113573118	1288	172	ALC	0.000333076	0.000585296	0.000466975
1951	13	112319065	113573118	1288	172	ANO	0.00113302	0.0071216	5.16004e-05
1951	13	112319065	113573118	1288	172	ANX	5.88782e-06	1.72048e-05	0.447217
1951	13	112319065	113573118	1288	172	ASD	0.000234561	0.00326908	0.28588
1951	13	112319065	113573118	1288	172	BIP	0.000601182	0.0083787	0.0470827
1951	13	112319065	113573118	1288	172	DEP	0.000234944	0.000551025	0.0188961
1951	13	112319065	113573118	1288	172	INS	0.000198521	0.000341174	0.000107836
1951	13	112319065	113573118	1288	172	OCD	0.00126282	0.00793748	0.200447
1951	13	112319065	113573118	1288	172	PTSD	3.66147e-05	0.000132218	0.316924
1951	13	112319065	113573118	1288	172	SCZ	0.000932229	0.0129925	1.42496e-10
1951	13	112319065	113573118	1288	172	TS	0.00565511	0.0788155	4.72594e-05
1952	13	113573119	114302561	870	95	ADHD	2.13581e-05	0.000134246	0.439316
1952	13	113573119	114302561	870	95	ALC	1.42335e-05	2.50118e-05	0.395648
1952	13	113573119	114302561	870	95	ANO	0.000956114	0.00600965	2.89978e-05
1952	13	113573119	114302561	870	95	ANX	7.63439e-05	0.000223085	0.0846606
1952	13	113573119	114302561	870	95	ASD	0.000868334	0.012102	0.00678411
1952	13	113573119	114302561	870	95	BIP	0.000952197	0.0132708	0.000806471
1952	13	113573119	114302561	870	95	DEP	8.32512e-05	0.000195253	0.15129
1952	13	113573119	114302561	870	95	OCD	0	0	0.471559
1952	13	113573119	114302561	870	95	PTSD	0.000122905	0.000443818	0.125247
1952	13	113573119	114302561	870	95	SCZ	0.000160316	0.00223433	0.0398501
1953	13	114302562	115109851	763	78	ALC	0.000141745	0.00024908	0.0181335
1953	13	114302562	115109851	763	78	ANX	1.63146e-05	4.76729e-05	0.345018
1953	13	114302562	115109851	763	78	ASD	0.000133045	0.00185425	0.303805
1953	13	114302562	115109851	763	78	BIP	0.000474492	0.00661302	0.0290392
1953	13	114302562	115109851	763	78	PTSD	0.000221158	0.000798618	0.0123011
1953	13	114302562	115109851	763	78	SCZ	0.000246657	0.00343767	0.00271351
1953	13	114302562	115109851	763	78	TS	0.00227669	0.0317303	0.0123334
1954	14	19000059	20876080	813	98	ADHD	0.000322469	0.00202688	0.141143
1954	14	19000059	20876080	813	98	ALC	3.21149e-05	5.64338e-05	0.333063
1954	14	19000059	20876080	813	98	ANO	0.000118143	0.000742588	0.275236
1954	14	19000059	20876080	813	98	ANX	4.96899e-05	0.000145199	0.161418
1954	14	19000059	20876080	813	98	DEP	1.57505e-05	3.69403e-05	0.396101
1954	14	19000059	20876080	813	98	OCD	0.00114806	0.00721611	0.182159
1954	14	19000059	20876080	813	98	PTSD	5.63126e-05	0.000203349	0.270596
1954	14	19000059	20876080	813	98	TS	0.00155898	0.0217276	0.0681529
1955	14	20876081	21982654	1276	215	ADHD	0.000901789	0.00566819	0.0182391
1955	14	20876081	21982654	1276	215	ALC	0.000308047	0.000541314	0.00398204
1955	14	20876081	21982654	1276	215	ANO	0.00148705	0.00934685	1.6374e-06
1955	14	20876081	21982654	1276	215	ANX	0.000301984	0.00088243	0.000329059
1955	14	20876081	21982654	1276	215	ASD	0.00121438	0.0169249	0.00831427
1955	14	20876081	21982654	1276	215	BIP	0.0026389	0.0367786	8.16634e-09
1955	14	20876081	21982654	1276	215	DEP	0.000467194	0.00109573	0.00017895
1955	14	20876081	21982654	1276	215	INS	9.67065e-05	0.000166198	0.0354049
1955	14	20876081	21982654	1276	215	OCD	0.00711391	0.0447144	0.000362414
1955	14	20876081	21982654	1276	215	PTSD	0.000690185	0.00249231	2.94246e-05
1955	14	20876081	21982654	1276	215	SCZ	0.00123239	0.0171758	1.40738e-14
1955	14	20876081	21982654	1276	215	TS	0.00325135	0.0453143	0.0183593
1956	14	21982655	22760700	1511	128	ADHD	0.000767451	0.00482381	0.0121274
1956	14	21982655	22760700	1511	128	ALC	0.00016163	0.000284024	0.0296437
1956	14	21982655	22760700	1511	128	ANO	0.000526354	0.0033084	0.0127732
1956	14	21982655	22760700	1511	128	ANX	2.02741e-05	5.92432e-05	0.34797
1956	14	21982655	22760700	1511	128	ASD	4.87448e-05	0.000679359	0.406587
1956	14	21982655	22760700	1511	128	BIP	0.000531981	0.00741425	0.0438595
1956	14	21982655	22760700	1511	128	DEP	3.58698e-05	8.41271e-05	0.340651
1956	14	21982655	22760700	1511	128	INS	4.30089e-05	7.39141e-05	0.143927
1956	14	21982655	22760700	1511	128	OCD	0.00202306	0.0127159	0.0888971
1956	14	21982655	22760700	1511	128	PTSD	0.000161212	0.00058215	0.0842943
1956	14	21982655	22760700	1511	128	SCZ	0.000236294	0.00329325	0.0151674
1957	14	22760701	23985936	1292	197	ADHD	0.000221461	0.00139199	0.275906
1957	14	22760701	23985936	1292	197	ALC	0.000297811	0.000523328	0.00274508
1957	14	22760701	23985936	1292	197	ANO	0.00184068	0.0115696	6.43712e-09
1957	14	22760701	23985936	1292	197	ANX	0.000357182	0.00104372	5.39108e-05
1957	14	22760701	23985936	1292	197	ASD	0.000495953	0.00691213	0.128647
1957	14	22760701	23985936	1292	197	BIP	0.000445207	0.00620488	0.104052
1957	14	22760701	23985936	1292	197	DEP	0.000640527	0.00150226	7.68294e-07
1957	14	22760701	23985936	1292	197	INS	0.000175001	0.000300753	0.000943722
1957	14	22760701	23985936	1292	197	OCD	0.00526386	0.0330859	0.0097556
1957	14	22760701	23985936	1292	197	PTSD	0.00023825	0.00086034	0.0554751
1957	14	22760701	23985936	1292	197	SCZ	0.000577911	0.00805438	4.51046e-05
1957	14	22760701	23985936	1292	197	TS	0.00493878	0.068832	0.000217037
1958	14	23985937	24906056	811	119	ADHD	0.000458444	0.00288155	0.0850751
1958	14	23985937	24906056	811	119	ALC	6.44522e-05	0.000113258	0.189694
1958	14	23985937	24906056	811	119	ANO	0.000570181	0.00358387	0.00750089
1958	14	23985937	24906056	811	119	ANX	3.00493e-05	8.78073e-05	0.28317
1958	14	23985937	24906056	811	119	ASD	0.000811715	0.0113129	0.0178688
1958	14	23985937	24906056	811	119	BIP	0.000824012	0.0114843	0.00462138
1958	14	23985937	24906056	811	119	DEP	0.000207603	0.000486901	0.0156394
1958	14	23985937	24906056	811	119	OCD	0.00119009	0.00748033	0.251109
1958	14	23985937	24906056	811	119	PTSD	0.000173471	0.000626418	0.0643106
1958	14	23985937	24906056	811	119	SCZ	0.000263777	0.00367627	0.00725322
1959	14	24906057	25585041	1195	103	ADHD	0.000498042	0.00313044	0.0492376
1959	14	24906057	25585041	1195	103	ASD	7.97728e-05	0.0011118	0.366631
1959	14	24906057	25585041	1195	103	BIP	0	0	0.459886
1959	14	24906057	25585041	1195	103	DEP	0.000213713	0.00050123	0.00884998
1959	14	24906057	25585041	1195	103	INS	0.000121791	0.000209308	0.00163839
1959	14	24906057	25585041	1195	103	OCD	0.00280532	0.0176328	0.0437075
1959	14	24906057	25585041	1195	103	PTSD	7.09477e-05	0.000256197	0.204257
1959	14	24906057	25585041	1195	103	SCZ	0.000417368	0.00581689	4.48604e-05
1959	14	24906057	25585041	1195	103	TS	0.000489095	0.00681654	0.262034
1960	14	25585042	26395690	1045	82	ADHD	0.000443101	0.00278511	0.0541593
1960	14	25585042	26395690	1045	82	ANX	0.000126336	0.000369166	0.0131655
1960	14	25585042	26395690	1045	82	DEP	3.14479e-05	7.37561e-05	0.313666
1960	14	25585042	26395690	1045	82	INS	8.36683e-05	0.000143791	0.0109018
1960	14	25585042	26395690	1045	82	SCZ	0.000314078	0.00437732	0.000424956
1960	14	25585042	26395690	1045	82	TS	0.00019943	0.00277947	0.335711
1961	14	26395691	27720240	1371	143	ADHD	0.00071499	0.00449406	0.0262758
1961	14	26395691	27720240	1371	143	ALC	0.000149139	0.000262074	0.0477437
1961	14	26395691	27720240	1371	143	ANO	0.000733621	0.00461117	0.00263618
1961	14	26395691	27720240	1371	143	ASD	0.000566023	0.00788869	0.077621
1961	14	26395691	27720240	1371	143	BIP	0.00040709	0.00567363	0.101215
1961	14	26395691	27720240	1371	143	DEP	0.000225039	0.000527795	0.0158743
1961	14	26395691	27720240	1371	143	PTSD	0.000223849	0.000808335	0.0465589
1961	14	26395691	27720240	1371	143	SCZ	0.000607331	0.00846441	1.59939e-06
1961	14	26395691	27720240	1371	143	TS	0.00247707	0.0345231	0.0296113
1962	14	27720241	29029224	2065	117	ADHD	0.00013517	0.000849608	0.298272
1962	14	27720241	29029224	2065	117	ALC	0.000246765	0.000433627	0.000477073
1962	14	27720241	29029224	2065	117	ANX	3.24795e-05	9.49086e-05	0.286566
1962	14	27720241	29029224	2065	117	ASD	0.000373022	0.00519883	0.145177
1962	14	27720241	29029224	2065	117	BIP	7.7674e-05	0.00108255	0.370916
1962	14	27720241	29029224	2065	117	DEP	6.76634e-05	0.000158694	0.204003
1962	14	27720241	29029224	2065	117	INS	4.13687e-05	7.10954e-05	0.145342
1962	14	27720241	29029224	2065	117	OCD	0.00388409	0.0244134	0.00509368
1962	14	27720241	29029224	2065	117	PTSD	7.16339e-05	0.000258675	0.226948
1962	14	27720241	29029224	2065	117	SCZ	0.000194047	0.00270445	0.0393368
1962	14	27720241	29029224	2065	117	TS	0.000247394	0.00344794	0.308864
1963	14	29029225	30831154	1558	183	ADHD	0.00231458	0.0145483	3.11499e-07
1963	14	29029225	30831154	1558	183	ALC	0.00013555	0.000238194	0.079245
1963	14	29029225	30831154	1558	183	ANO	0.00183758	0.0115501	7.53807e-09
1963	14	29029225	30831154	1558	183	ANX	0.000211031	0.000616656	0.00352894
1963	14	29029225	30831154	1558	183	ASD	0.00197378	0.0275086	3.94049e-05
1963	14	29029225	30831154	1558	183	BIP	0.00246692	0.0343816	7.96535e-09
1963	14	29029225	30831154	1558	183	DEP	0.000202322	0.000474515	0.0395679
1963	14	29029225	30831154	1558	183	INS	0.000105702	0.000181658	0.0201669
1963	14	29029225	30831154	1558	183	OCD	0.00670461	0.0421418	0.000464828
1963	14	29029225	30831154	1558	183	PTSD	0.00031863	0.0011506	0.013733
1963	14	29029225	30831154	1558	183	SCZ	0.00165969	0.0231312	4.67159e-23
1963	14	29029225	30831154	1558	183	TS	0.00610692	0.0851125	3.83257e-05
1964	14	30831155	32382245	1479	104	ADHD	0.000604564	0.00379998	0.0243593
1964	14	30831155	32382245	1479	104	ALC	0.000169787	0.000298357	0.0129183
1964	14	30831155	32382245	1479	104	ANX	8.83234e-05	0.000258091	0.0664226
1964	14	30831155	32382245	1479	104	ASD	0.000666952	0.00929534	0.027475
1964	14	30831155	32382245	1479	104	BIP	0.000203224	0.00283235	0.215987
1964	14	30831155	32382245	1479	104	INS	1.13347e-05	1.94796e-05	0.361345
1964	14	30831155	32382245	1479	104	SCZ	0.00065807	0.00917156	1.66167e-08
1964	14	30831155	32382245	1479	104	TS	0.00255272	0.0355774	0.0203903
1965	14	32382246	33591113	1205	202	ADHD	0.00348477	0.0219035	4.31953e-12
1965	14	32382246	33591113	1205	202	ALC	0.000174927	0.00030739	0.0539892
1965	14	32382246	33591113	1205	202	ANO	0.00182441	0.0114673	1.68818e-08
1965	14	32382246	33591113	1205	202	ANX	0.000143455	0.000419192	0.0369719
1965	14	32382246	33591113	1205	202	ASD	0.00225796	0.0314692	1.29911e-05
1965	14	32382246	33591113	1205	202	BIP	0.00266131	0.0370909	2.71222e-09
1965	14	32382246	33591113	1205	202	DEP	0.000655884	0.00153827	6.76848e-07
1965	14	32382246	33591113	1205	202	INS	0.000119135	0.000204743	0.0141106
1965	14	32382246	33591113	1205	202	OCD	0.00564356	0.0354726	0.00314705
1965	14	32382246	33591113	1205	202	PTSD	0.00102676	0.0037077	7.94185e-09
1965	14	32382246	33591113	1205	202	SCZ	0.000997725	0.0139053	5.87664e-11
1965	14	32382246	33591113	1205	202	TS	0.00800252	0.111532	4.57866e-07
1966	14	33591114	34695195	1070	211	ADHD	0.00160428	0.0100837	0.000259862
1966	14	33591114	34695195	1070	211	ALC	0.000793088	0.00139365	5.42305e-11
1966	14	33591114	34695195	1070	211	ANO	0.000359321	0.00225851	0.0928011
1966	14	33591114	34695195	1070	211	ANX	0.000478763	0.001399	1.66446e-07
1966	14	33591114	34695195	1070	211	ASD	0.000335759	0.00467949	0.222808
1966	14	33591114	34695195	1070	211	BIP	0.000865245	0.012059	0.015946
1966	14	33591114	34695195	1070	211	DEP	0.000496965	0.00116555	7.74211e-05
1966	14	33591114	34695195	1070	211	INS	0.000170546	0.000293097	0.00169394
1966	14	33591114	34695195	1070	211	OCD	0.0117196	0.0736638	4.23311e-07
1966	14	33591114	34695195	1070	211	PTSD	0.00114749	0.00414368	3.54162e-10
1966	14	33591114	34695195	1070	211	SCZ	0.00248118	0.0345803	9.18998e-38
1966	14	33591114	34695195	1070	211	TS	0.00494485	0.0689166	0.000347975
1967	14	34695196	35379988	1026	97	ADHD	0.000134715	0.000846753	0.299706
1967	14	34695196	35379988	1026	97	ALC	3.78368e-05	6.64886e-05	0.267713
1967	14	34695196	35379988	1026	97	ANO	0.000229183	0.00144053	0.12545
1967	14	34695196	35379988	1026	97	INS	3.32017e-05	5.70597e-05	0.167994
1967	14	34695196	35379988	1026	97	PTSD	0.000177687	0.000641641	0.0545785
1967	14	34695196	35379988	1026	97	SCZ	0.000546307	0.00761391	6.38723e-07
1968	14	35379989	36422077	1382	89	ADHD	0.000319082	0.00200559	0.123726
1968	14	35379989	36422077	1382	89	ALC	0	0	0.476728
1968	14	35379989	36422077	1382	89	ANO	0.00051009	0.00320617	0.00728375
1968	14	35379989	36422077	1382	89	ANX	1.68956e-05	4.93708e-05	0.381858
1968	14	35379989	36422077	1382	89	ASD	0.00131745	0.0183614	0.000167149
1968	14	35379989	36422077	1382	89	INS	5.738e-05	9.86121e-05	0.0530047
1968	14	35379989	36422077	1382	89	OCD	0	0	0.467163
1968	14	35379989	36422077	1382	89	SCZ	0.000263178	0.00366792	0.00488201
1969	14	36422078	37282012	994	110	ADHD	0.000875754	0.00550455	0.00423126
1969	14	36422078	37282012	994	110	ALC	8.80956e-06	1.54805e-05	0.414834
1969	14	36422078	37282012	994	110	ANO	0.000706725	0.00444212	0.00113504
1969	14	36422078	37282012	994	110	ASD	0.00100056	0.0139448	0.00396061
1969	14	36422078	37282012	994	110	BIP	0.000939485	0.0130937	0.00145984
1969	14	36422078	37282012	994	110	DEP	0.000176288	0.000413455	0.0249185
1969	14	36422078	37282012	994	110	OCD	0.000966954	0.00607778	0.208608
1969	14	36422078	37282012	994	110	PTSD	1.66646e-05	6.01771e-05	0.421956
1969	14	36422078	37282012	994	110	SCZ	0.000433763	0.00604538	5.9272e-05
1970	14	37282013	38722114	1572	109	ADHD	0.0005201	0.00326908	0.0517161
1970	14	37282013	38722114	1572	109	ALC	4.43884e-05	7.80012e-05	0.244416
1970	14	37282013	38722114	1572	109	ANO	0.000253343	0.00159238	0.0907415
1970	14	37282013	38722114	1572	109	ANX	6.39256e-05	0.000186798	0.136681
1970	14	37282013	38722114	1572	109	DEP	1.52149e-06	3.56841e-06	0.46912
1970	14	37282013	38722114	1572	109	INS	4.18269e-05	7.18828e-05	0.138529
1970	14	37282013	38722114	1572	109	OCD	0.00174179	0.010948	0.116841
1970	14	37282013	38722114	1572	109	PTSD	0.00031759	0.00114684	0.00585684
1970	14	37282013	38722114	1572	109	SCZ	0.000110963	0.00154649	0.128988
1970	14	37282013	38722114	1572	109	TS	0.00258122	0.0359746	0.0121663
1971	14	38722115	40343754	1711	150	ADHD	0.000296907	0.00186621	0.16684
1971	14	38722115	40343754	1711	150	ALC	0.00025018	0.000439627	0.00298958
1971	14	38722115	40343754	1711	150	ANO	0.000208426	0.00131006	0.167798
1971	14	38722115	40343754	1711	150	ANX	0.000156269	0.000456634	0.0216757
1971	14	38722115	40343754	1711	150	ASD	0.000706946	0.00985274	0.0425474
1971	14	38722115	40343754	1711	150	BIP	0.00114354	0.0159376	0.000779105
1971	14	38722115	40343754	1711	150	DEP	8.1238e-05	0.000190531	0.1902
1971	14	38722115	40343754	1711	150	INS	7.02379e-05	0.000120709	0.0642292
1971	14	38722115	40343754	1711	150	OCD	0.00624579	0.0392579	0.000146006
1971	14	38722115	40343754	1711	150	PTSD	5.1048e-05	0.000184338	0.293208
1971	14	38722115	40343754	1711	150	SCZ	0.00107793	0.0150232	3.23178e-14
1971	14	38722115	40343754	1711	150	TS	0.0019979	0.0278449	0.0567028
1972	14	40343755	40965849	1127	60	ANO	0.000360908	0.00226849	0.012543
1972	14	40343755	40965849	1127	60	ANX	2.11374e-05	6.17658e-05	0.307764
1972	14	40343755	40965849	1127	60	ASD	0.000151035	0.00210498	0.265573
1972	14	40343755	40965849	1127	60	BIP	2.1614e-06	3.01235e-05	0.467006
1972	14	40343755	40965849	1127	60	DEP	3.42205e-05	8.02589e-05	0.284431
1972	14	40343755	40965849	1127	60	PTSD	5.60707e-05	0.000202476	0.234284
1972	14	40343755	40965849	1127	60	SCZ	0.000332386	0.00463248	0.000108563
1973	14	40965850	41614833	1451	44	ADHD	7.60104e-05	0.000477763	0.310825
1973	14	40965850	41614833	1451	44	ALC	0.00010482	0.000184195	0.0240513
1973	14	40965850	41614833	1451	44	ANO	0.000298445	0.00187587	0.019615
1973	14	40965850	41614833	1451	44	ANX	2.75817e-05	8.05968e-05	0.223057
1973	14	40965850	41614833	1451	44	ASD	0.000353124	0.00492151	0.0698645
1973	14	40965850	41614833	1451	44	DEP	0.00010312	0.000241853	0.0402652
1973	14	40965850	41614833	1451	44	INS	2.88874e-05	4.96453e-05	0.105003
1973	14	40965850	41614833	1451	44	OCD	0.000686521	0.00431513	0.273124
1973	14	40965850	41614833	1451	44	PTSD	3.78664e-05	0.000136738	0.276274
1973	14	40965850	41614833	1451	44	SCZ	0.000258163	0.00359803	0.000195779
1973	14	40965850	41614833	1451	44	TS	0.000832001	0.0115956	0.12216
1974	14	41614834	42562550	1313	73	ADHD	0.000624826	0.00392734	0.00974017
1974	14	41614834	42562550	1313	73	ALC	3.41577e-05	6.00235e-05	0.254115
1974	14	41614834	42562550	1313	73	ANO	0.000400148	0.00251513	0.0126277
1974	14	41614834	42562550	1313	73	ANX	7.90464e-05	0.000230982	0.0471676
1974	14	41614834	42562550	1313	73	DEP	0.000343322	0.000805209	3.09581e-05
1974	14	41614834	42562550	1313	73	INS	0.000105781	0.000181793	0.00163262
1974	14	41614834	42562550	1313	73	OCD	0.0010083	0.00633769	0.229784
1974	14	41614834	42562550	1313	73	PTSD	7.34141e-05	0.000265104	0.202997
1974	14	41614834	42562550	1313	73	SCZ	0.000148115	0.00206428	0.0340665
1974	14	41614834	42562550	1313	73	TS	0.00115415	0.0160855	0.063001
1975	14	42562551	43321168	1073	63	ADHD	0.000165645	0.00104116	0.204799
1975	14	42562551	43321168	1073	63	ALC	3.2532e-05	5.71667e-05	0.267796
1975	14	42562551	43321168	1073	63	ANO	9.00194e-05	0.000565817	0.227365
1975	14	42562551	43321168	1073	63	ASD	0.000430228	0.00599611	0.0628437
1975	14	42562551	43321168	1073	63	BIP	6.00642e-05	0.000837117	0.345714
1975	14	42562551	43321168	1073	63	DEP	0.000146328	0.000343189	0.0197261
1975	14	42562551	43321168	1073	63	INS	9.1203e-05	0.00015674	0.00295673
1975	14	42562551	43321168	1073	63	PTSD	9.69612e-05	0.000350134	0.122153
1975	14	42562551	43321168	1073	63	SCZ	0.000274984	0.00383247	0.000315073
1975	14	42562551	43321168	1073	63	TS	0.00237586	0.0331125	0.00758122
1976	14	43321169	44623273	2058	121	ADHD	0.000800963	0.00503445	0.00966753
1976	14	43321169	44623273	2058	121	ANO	0.000167362	0.00105195	0.198836
1976	14	43321169	44623273	2058	121	ANX	0	0	0.467085
1976	14	43321169	44623273	2058	121	ASD	0.000256777	0.00357872	0.237803
1976	14	43321169	44623273	2058	121	BIP	0.000771864	0.0107575	0.00753968
1976	14	43321169	44623273	2058	121	DEP	0	0	0.479184
1976	14	43321169	44623273	2058	121	OCD	0.00498865	0.0313562	0.00275143
1976	14	43321169	44623273	2058	121	SCZ	0.000294021	0.00409779	0.00301794
1976	14	43321169	44623273	2058	121	TS	0.000544664	0.00759101	0.291264
1977	14	44623274	45817082	1223	111	ADHD	0.00075027	0.00471582	0.010075
1977	14	44623274	45817082	1223	111	ALC	0.000200909	0.000353047	0.00790283
1977	14	44623274	45817082	1223	111	ANX	0.000175253	0.000512108	0.00408829
1977	14	44623274	45817082	1223	111	BIP	7.11549e-05	0.00099169	0.367747
1977	14	44623274	45817082	1223	111	DEP	2.34021e-05	5.4886e-05	0.368392
1977	14	44623274	45817082	1223	111	INS	0.000136453	0.000234506	0.000753045
1977	14	44623274	45817082	1223	111	OCD	0.000396457	0.00249193	0.356086
1977	14	44623274	45817082	1223	111	PTSD	1.71067e-05	6.17735e-05	0.390292
1977	14	44623274	45817082	1223	111	SCZ	0.000238664	0.00332627	0.0126119
1978	14	45817083	46748238	794	45	ADHD	0.000406348	0.0025541	0.0251302
1978	14	45817083	46748238	794	45	ANX	3.4026e-06	9.94277e-06	0.429518
1978	14	45817083	46748238	794	45	ASD	1.18347e-05	0.000164941	0.454171
1978	14	45817083	46748238	794	45	SCZ	0.000107674	0.00150066	0.0370126
1979	14	46748239	48177483	1731	117	ALC	0.000184484	0.000324183	0.0102273
1979	14	46748239	48177483	1731	117	ANO	0.000180616	0.00113526	0.177534
1979	14	46748239	48177483	1731	117	ANX	0.000183938	0.000537487	0.00222662
1979	14	46748239	48177483	1731	117	ASD	0.000946202	0.0131873	0.0078377
1979	14	46748239	48177483	1731	117	BIP	8.28958e-05	0.00115532	0.352515
1979	14	46748239	48177483	1731	117	OCD	0.00138564	0.00870946	0.161704
1979	14	46748239	48177483	1731	117	PTSD	1.99931e-05	7.21964e-05	0.359254
1979	14	46748239	48177483	1731	117	SCZ	0.000731473	0.0101946	2.94348e-09
1979	14	46748239	48177483	1731	117	TS	0.00096713	0.0134789	0.183498
1980	14	48177484	49002065	1744	95	ADHD	0.000126009	0.000792031	0.313926
1980	14	48177484	49002065	1744	95	ALC	0.000165125	0.000290166	0.0117478
1980	14	48177484	49002065	1744	95	ANX	6.77016e-06	1.97832e-05	0.415348
1980	14	48177484	49002065	1744	95	ASD	5.08056e-05	0.000708081	0.403257
1980	14	48177484	49002065	1744	95	BIP	0.000128892	0.00179637	0.300509
1980	14	48177484	49002065	1744	95	INS	6.06408e-05	0.000104216	0.0521212
1980	14	48177484	49002065	1744	95	OCD	0.000274209	0.00172354	0.354173
1980	14	48177484	49002065	1744	95	PTSD	0.00014884	0.000537472	0.0707011
1980	14	48177484	49002065	1744	95	SCZ	0.000366754	0.00511147	0.000385107
1980	14	48177484	49002065	1744	95	TS	0.000803067	0.0111924	0.191342
1981	14	49002066	50500564	1655	170	ADHD	0.000878612	0.00552251	0.0115431
1981	14	49002066	50500564	1655	170	ALC	0.00033043	0.000580647	0.000738019
1981	14	49002066	50500564	1655	170	ANO	0.000627644	0.00394505	0.00993319
1981	14	49002066	50500564	1655	170	ANX	1.30504e-05	3.81348e-05	0.393866
1981	14	49002066	50500564	1655	170	BIP	3.60691e-05	0.000502697	0.40717
1981	14	49002066	50500564	1655	170	DEP	7.65637e-05	0.000179568	0.226359
1981	14	49002066	50500564	1655	170	INS	0.000337241	0.000579575	3.11642e-09
1981	14	49002066	50500564	1655	170	OCD	0	0	0.391582
1981	14	49002066	50500564	1655	170	PTSD	0.000338912	0.00122384	0.00932514
1981	14	49002066	50500564	1655	170	SCZ	0.000883292	0.0123105	9.18585e-10
1981	14	49002066	50500564	1655	170	TS	0.00338338	0.0471543	0.00639574
1982	14	50500565	51418371	1065	102	ADHD	0.000884771	0.00556123	0.00328077
1982	14	50500565	51418371	1065	102	ALC	0.000247428	0.000434792	0.00109589
1982	14	50500565	51418371	1065	102	ANO	0.000275055	0.00172885	0.085782
1982	14	50500565	51418371	1065	102	BIP	0.000265539	0.00370084	0.156155
1982	14	50500565	51418371	1065	102	DEP	0.0002844	0.000667016	0.00120907
1982	14	50500565	51418371	1065	102	OCD	0.00114035	0.00716767	0.19465
1982	14	50500565	51418371	1065	102	SCZ	0.000308551	0.00430029	0.00180349
1983	14	51418372	52206122	522	69	ADHD	0.000399076	0.00250839	0.059105
1983	14	51418372	52206122	522	69	ALC	6.59419e-05	0.000115876	0.111321
1983	14	51418372	52206122	522	69	ANO	7.78239e-05	0.000489162	0.319108
1983	14	51418372	52206122	522	69	ANX	7.9786e-05	0.000233143	0.0489176
1983	14	51418372	52206122	522	69	ASD	6.92089e-05	0.000964568	0.362093
1983	14	51418372	52206122	522	69	BIP	0.000211768	0.00295142	0.162803
1983	14	51418372	52206122	522	69	OCD	0.000743515	0.00467336	0.241316
1983	14	51418372	52206122	522	69	PTSD	7.01432e-05	0.000253292	0.223525
1983	14	51418372	52206122	522	69	SCZ	0.000478906	0.00667453	3.21675e-07
1983	14	51418372	52206122	522	69	TS	0.000559121	0.0077925	0.244367
1985	14	52760554	54359598	261	47	ADHD	0.000240299	0.0015104	0.11637
1985	14	52760554	54359598	261	47	ALC	7.9695e-06	1.40044e-05	0.417859
1985	14	52760554	54359598	261	47	ANO	0.000149276	0.000938276	0.109468
1985	14	52760554	54359598	261	47	ASD	0.000140864	0.00196323	0.257594
1985	14	52760554	54359598	261	47	BIP	0.000103356	0.00144047	0.264286
1985	14	52760554	54359598	261	47	DEP	2.4154e-05	5.66494e-05	0.310271
1985	14	52760554	54359598	261	47	INS	1.57279e-05	2.70296e-05	0.24471
1985	14	52760554	54359598	261	47	OCD	0.00208283	0.0130916	0.0353304
1985	14	52760554	54359598	261	47	SCZ	0.000207148	0.00288703	0.0013129
1986	14	54359599	55292832	737	112	ADHD	0.000111628	0.000701639	0.333861
1986	14	54359599	55292832	737	112	ALC	0.000152096	0.00026727	0.0279105
1986	14	54359599	55292832	737	112	ANO	0.000742407	0.00466639	0.000668465
1986	14	54359599	55292832	737	112	ANX	6.03901e-05	0.000176467	0.139806
1986	14	54359599	55292832	737	112	ASD	0.0003435	0.00478738	0.158846
1986	14	54359599	55292832	737	112	BIP	0.000229287	0.00319559	0.192568
1986	14	54359599	55292832	737	112	DEP	8.36067e-05	0.000196087	0.162144
1986	14	54359599	55292832	737	112	INS	5.77993e-05	9.93327e-05	0.076856
1986	14	54359599	55292832	737	112	OCD	0.00645448	0.0405696	0.000192329
1986	14	54359599	55292832	737	112	PTSD	6.23586e-05	0.000225182	0.265461
1986	14	54359599	55292832	737	112	SCZ	0.000276337	0.00385133	0.00429587
1987	14	55292833	56206430	1200	54	ALC	7.01944e-05	0.000123349	0.0958188
1987	14	55292833	56206430	1200	54	ANO	6.79223e-05	0.000426925	0.285219
1987	14	55292833	56206430	1200	54	DEP	0.000144533	0.000338979	0.0194656
1987	14	55292833	56206430	1200	54	INS	7.28511e-05	0.0001252	0.00818567
1987	14	55292833	56206430	1200	54	SCZ	0.000355487	0.00495444	8.30807e-06
1987	14	55292833	56206430	1200	54	TS	0.000381909	0.00532268	0.26935
1988	14	56206431	57460781	1509	172	ADHD	0.000274009	0.00172228	0.184044
1988	14	56206431	57460781	1509	172	ALC	0.00023163	0.00040703	0.0105907
1988	14	56206431	57460781	1509	172	ANO	0.000398474	0.0025046	0.0703042
1988	14	56206431	57460781	1509	172	ANX	0.0004786	0.00139852	2.43146e-08
1988	14	56206431	57460781	1509	172	ASD	0.00141109	0.0196664	0.00163123
1988	14	56206431	57460781	1509	172	BIP	0.000782273	0.0109026	0.0168162
1988	14	56206431	57460781	1509	172	DEP	0.000411344	0.000964744	0.000313667
1988	14	56206431	57460781	1509	172	INS	0.000171672	0.000295032	0.000522082
1988	14	56206431	57460781	1509	172	OCD	0.00552589	0.0347329	0.00349584
1988	14	56206431	57460781	1509	172	PTSD	0.000341406	0.00123284	0.0100479
1988	14	56206431	57460781	1509	172	SCZ	0.00130726	0.0182194	3.73031e-17
1988	14	56206431	57460781	1509	172	TS	0.00268421	0.03741	0.0188216
1989	14	57460782	58447798	1036	120	ADHD	0.000543267	0.0034147	0.0496978
1989	14	57460782	58447798	1036	120	ALC	2.89158e-05	5.08121e-05	0.337887
1989	14	57460782	58447798	1036	120	ANX	8.19633e-05	0.000239506	0.0925689
1989	14	57460782	58447798	1036	120	BIP	0.000367988	0.00512867	0.114508
1989	14	57460782	58447798	1036	120	DEP	0.000104378	0.000244802	0.121529
1989	14	57460782	58447798	1036	120	OCD	0.00303274	0.0190623	0.0229334
1989	14	57460782	58447798	1036	120	PTSD	0.000185025	0.000668139	0.0455616
1989	14	57460782	58447798	1036	120	SCZ	0.000190109	0.00264956	0.047871
1989	14	57460782	58447798	1036	120	TS	0.00277446	0.0386678	0.012908
1990	14	58447799	59447537	1065	148	ADHD	0.00126857	0.00797357	0.000486242
1990	14	58447799	59447537	1065	148	ALC	0.000198331	0.000348515	0.0147836
1990	14	58447799	59447537	1065	148	ANO	0.000730955	0.00459441	0.00247878
1990	14	58447799	59447537	1065	148	ANX	0.000165341	0.000483145	0.0125479
1990	14	58447799	59447537	1065	148	ASD	0.00179951	0.0250799	4.73465e-05
1990	14	58447799	59447537	1065	148	INS	8.41168e-05	0.000144561	0.0351316
1990	14	58447799	59447537	1065	148	OCD	0.000837732	0.00526556	0.20077
1990	14	58447799	59447537	1065	148	SCZ	0.000314061	0.00437708	0.00518369
1990	14	58447799	59447537	1065	148	TS	0.00366647	0.0510999	0.00415195
1991	14	59447538	60099482	1284	108	ADHD	0.000720886	0.00453112	0.0119907
1991	14	59447538	60099482	1284	108	ALC	3.18569e-05	5.59803e-05	0.319321
1991	14	59447538	60099482	1284	108	ANO	0.000185724	0.00116736	0.183889
1991	14	59447538	60099482	1284	108	ANX	6.19159e-05	0.000180925	0.140075
1991	14	59447538	60099482	1284	108	DEP	4.44947e-05	0.000104355	0.269316
1991	14	59447538	60099482	1284	108	INS	8.66661e-05	0.000148943	0.0154582
1991	14	59447538	60099482	1284	108	OCD	0.0020655	0.0129827	0.0843481
1991	14	59447538	60099482	1284	108	SCZ	0.000458729	0.00639333	4.0701e-05
1992	14	60099483	61652816	1215	79	ADHD	0.00100484	0.00631594	0.000315141
1992	14	60099483	61652816	1215	79	ALC	6.54914e-05	0.000115084	0.152663
1992	14	60099483	61652816	1215	79	ANO	0.000400593	0.00251793	0.0262763
1992	14	60099483	61652816	1215	79	DEP	0.000169899	0.000398473	0.0176424
1992	14	60099483	61652816	1215	79	INS	7.10493e-07	1.22104e-06	0.464873
1992	14	60099483	61652816	1215	79	PTSD	0.000165621	0.00059807	0.0498422
1992	14	60099483	61652816	1215	79	SCZ	0.000785087	0.0109418	2.87534e-12
1993	14	61652817	62717985	1247	187	ALC	0.000425808	0.000748249	4.13192e-05
1993	14	61652817	62717985	1247	187	ANO	0.0016214	0.0101913	7.08304e-08
1993	14	61652817	62717985	1247	187	ANX	0.000327794	0.000957851	6.95494e-05
1993	14	61652817	62717985	1247	187	ASD	0.000768023	0.010704	0.0408015
1993	14	61652817	62717985	1247	187	BIP	0.000766915	0.0106885	0.0214492
1993	14	61652817	62717985	1247	187	DEP	0.000254699	0.000597356	0.0168215
1993	14	61652817	62717985	1247	187	INS	0.000156305	0.000268622	0.00192195
1993	14	61652817	62717985	1247	187	OCD	0.00343749	0.0216063	0.0244148
1993	14	61652817	62717985	1247	187	PTSD	0.000251955	0.000909829	0.0329866
1993	14	61652817	62717985	1247	187	SCZ	0.00112133	0.015628	9.23905e-13
1993	14	61652817	62717985	1247	187	TS	0.0050725	0.0706957	0.000347249
1994	14	62717986	64033237	1872	160	ADHD	0.000811344	0.0050997	0.0185345
1994	14	62717986	64033237	1872	160	ALC	0.000182144	0.000320071	0.0277342
1994	14	62717986	64033237	1872	160	ANO	0.000601718	0.0037821	0.0118564
1994	14	62717986	64033237	1872	160	INS	0.000101234	0.000173978	0.019716
1994	14	62717986	64033237	1872	160	OCD	0.00479148	0.0301168	0.00961119
1994	14	62717986	64033237	1872	160	PTSD	0.000407338	0.00147093	0.00401614
1994	14	62717986	64033237	1872	160	SCZ	0.000363945	0.00507232	0.00173683
1994	14	62717986	64033237	1872	160	TS	0.00376074	0.0524136	0.00240823
1995	14	64033238	65229391	1535	104	ALC	7.41539e-06	1.30307e-05	0.456613
1995	14	64033238	65229391	1535	104	ANO	0.00104002	0.00653704	6.48334e-06
1995	14	64033238	65229391	1535	104	ANX	2.15505e-06	6.29728e-06	0.443774
1995	14	64033238	65229391	1535	104	ASD	2.72905e-05	0.000380349	0.430833
1995	14	64033238	65229391	1535	104	BIP	0.000249199	0.0034731	0.170577
1995	14	64033238	65229391	1535	104	DEP	0.000364103	0.000853947	9.88281e-05
1995	14	64033238	65229391	1535	104	INS	7.51641e-05	0.000129175	0.0283409
1995	14	64033238	65229391	1535	104	OCD	0.0034123	0.021448	0.00849655
1995	14	64033238	65229391	1535	104	PTSD	2.40715e-05	8.6924e-05	0.39242
1995	14	64033238	65229391	1535	104	SCZ	0.000220419	0.003072	0.0150758
1996	14	65229392	66300066	1318	130	ADHD	0.000248715	0.0015633	0.208249
1996	14	65229392	66300066	1318	130	ANO	0.0014259	0.00896251	8.87976e-08
1996	14	65229392	66300066	1318	130	ANX	0.000110088	0.000321689	0.0530162
1996	14	65229392	66300066	1318	130	ASD	0.000218625	0.00304699	0.263042
1996	14	65229392	66300066	1318	130	DEP	0.000284082	0.000666269	0.00294352
1996	14	65229392	66300066	1318	130	INS	5.52134e-06	9.48886e-06	0.429498
1996	14	65229392	66300066	1318	130	OCD	0	0	0.45533
1996	14	65229392	66300066	1318	130	PTSD	3.37431e-05	0.000121849	0.360542
1996	14	65229392	66300066	1318	130	SCZ	0.000712258	0.00992678	7.03563e-09
1996	14	65229392	66300066	1318	130	TS	0.00143419	0.0199884	0.117576
1997	14	66300067	67891839	1989	79	ADHD	0.0002278	0.00143183	0.191458
1997	14	66300067	67891839	1989	79	ALC	0.000210559	0.000370003	0.00148558
1997	14	66300067	67891839	1989	79	BIP	1.99453e-05	0.000277979	0.44307
1997	14	66300067	67891839	1989	79	DEP	2.36034e-05	5.53582e-05	0.349852
1997	14	66300067	67891839	1989	79	INS	6.74921e-05	0.000115991	0.0194804
1997	14	66300067	67891839	1989	79	SCZ	0.00036545	0.00509329	0.000319101
1997	14	66300067	67891839	1989	79	TS	0.000450104	0.00627312	0.257182
1998	14	67891840	68976912	1181	124	ADHD	0.000231948	0.00145791	0.195585
1998	14	67891840	68976912	1181	124	ALC	2.06948e-05	3.63658e-05	0.363056
1998	14	67891840	68976912	1181	124	ANO	0.000389968	0.00245114	0.0380301
1998	14	67891840	68976912	1181	124	ASD	0.00020922	0.00291591	0.258566
1998	14	67891840	68976912	1181	124	BIP	0.00114643	0.0159778	0.000372685
1998	14	67891840	68976912	1181	124	DEP	9.39936e-05	0.000220447	0.140845
1998	14	67891840	68976912	1181	124	OCD	0.00111714	0.00702175	0.123102
1998	14	67891840	68976912	1181	124	PTSD	0.000335937	0.00121309	0.00373907
1998	14	67891840	68976912	1181	124	SCZ	0.000568643	0.00792521	7.45986e-07
1998	14	67891840	68976912	1181	124	TS	0.00177264	0.0247054	0.0548331
1999	14	68976913	69794542	946	158	ALC	8.06317e-05	0.00014169	0.170196
1999	14	68976913	69794542	946	158	ANO	0.00020172	0.00126791	0.191371
1999	14	68976913	69794542	946	158	ANX	0.000365397	0.00106773	3.99322e-06
1999	14	68976913	69794542	946	158	ASD	0.000251653	0.00350731	0.233785
1999	14	68976913	69794542	946	158	DEP	0.00024523	0.000575148	0.012112
1999	14	68976913	69794542	946	158	INS	9.28446e-05	0.000159561	0.0259293
1999	14	68976913	69794542	946	158	OCD	0.0041878	0.0263224	0.00565313
1999	14	68976913	69794542	946	158	PTSD	0.000320244	0.00115642	0.00888716
1999	14	68976913	69794542	946	158	SCZ	0.000683526	0.00952633	5.36104e-07
2000	14	69794543	71140426	1805	160	ALC	0.000415375	0.000729916	1.80186e-05
2000	14	69794543	71140426	1805	160	ANO	0.000430271	0.00270446	0.0410213
2000	14	69794543	71140426	1805	160	ANX	0.00019579	0.00057212	0.00622417
2000	14	69794543	71140426	1805	160	ASD	0.000627284	0.0087425	0.0694359
2000	14	69794543	71140426	1805	160	BIP	0.000318703	0.00444178	0.165516
2000	14	69794543	71140426	1805	160	DEP	4.5962e-05	0.000107797	0.302009
2000	14	69794543	71140426	1805	160	INS	0.000116621	0.000200423	0.0105529
2000	14	69794543	71140426	1805	160	OCD	0.00197534	0.012416	0.122796
2000	14	69794543	71140426	1805	160	PTSD	0.00034615	0.00124997	0.00642905
2000	14	69794543	71140426	1805	160	SCZ	0.000386358	0.00538469	0.00132467
2000	14	69794543	71140426	1805	160	TS	0.000821888	0.0114547	0.196549
2001	14	71140427	72665319	1879	151	ADHD	0.0006178	0.00388318	0.040569
2001	14	71140427	72665319	1879	151	ALC	8.32528e-06	1.46296e-05	0.385721
2001	14	71140427	72665319	1879	151	ANO	6.29941e-05	0.000395949	0.362961
2001	14	71140427	72665319	1879	151	ANX	0.000293005	0.000856194	5.89944e-05
2001	14	71140427	72665319	1879	151	ASD	0.000581323	0.00810193	0.0737082
2001	14	71140427	72665319	1879	151	DEP	0.000112569	0.000264013	0.121935
2001	14	71140427	72665319	1879	151	OCD	0.00593781	0.0373221	0.0030538
2001	14	71140427	72665319	1879	151	SCZ	0.00155313	0.0216461	6.96326e-23
2001	14	71140427	72665319	1879	151	TS	0.00285089	0.039733	0.0201699
2002	14	72665320	73373373	900	115	ADHD	1.8464e-05	0.000116056	0.451133
2002	14	72665320	73373373	900	115	ALC	0.000136722	0.000240253	0.0424975
2002	14	72665320	73373373	900	115	ANX	3.70533e-05	0.000108274	0.253891
2002	14	72665320	73373373	900	115	BIP	0.000968255	0.0134946	0.00129238
2002	14	72665320	73373373	900	115	DEP	3.56955e-05	8.37183e-05	0.333592
2002	14	72665320	73373373	900	115	INS	9.13597e-05	0.000157009	0.015312
2002	14	72665320	73373373	900	115	OCD	0.00445179	0.0279817	0.00463361
2002	14	72665320	73373373	900	115	PTSD	0.000229338	0.000828155	0.0212992
2002	14	72665320	73373373	900	115	SCZ	0.000682333	0.00950971	1.32784e-08
2002	14	72665320	73373373	900	115	TS	0.00118654	0.0165369	0.145222
2003	14	73373374	74245428	870	88	ALC	5.66682e-05	9.958e-05	0.171957
2003	14	73373374	74245428	870	88	ANO	0.00016434	0.00103296	0.151414
2003	14	73373374	74245428	870	88	BIP	0.000109989	0.00153293	0.315198
2003	14	73373374	74245428	870	88	DEP	0.000327258	0.000767532	0.000149707
2003	14	73373374	74245428	870	88	PTSD	9.4371e-05	0.000340781	0.157529
2003	14	73373374	74245428	870	88	SCZ	0.000270906	0.00377562	0.00269672
2003	14	73373374	74245428	870	88	TS	0.00100263	0.0139737	0.161049
2004	14	74245429	75699501	1483	127	ADHD	0.000921107	0.00578961	0.00478917
2004	14	74245429	75699501	1483	127	ALC	9.33469e-05	0.000164033	0.0889342
2004	14	74245429	75699501	1483	127	ANO	0.00113262	0.00711905	7.5334e-06
2004	14	74245429	75699501	1483	127	ANX	0.000198275	0.000579382	0.00264754
2004	14	74245429	75699501	1483	127	ASD	0.000837022	0.0116656	0.0164039
2004	14	74245429	75699501	1483	127	BIP	0.000131681	0.00183525	0.312518
2004	14	74245429	75699501	1483	127	DEP	7.06047e-05	0.000165592	0.212381
2004	14	74245429	75699501	1483	127	INS	3.92153e-05	6.73947e-05	0.174128
2004	14	74245429	75699501	1483	127	OCD	0.00249203	0.0156636	0.0660634
2004	14	74245429	75699501	1483	127	SCZ	0.000450094	0.00627299	6.43913e-05
2004	14	74245429	75699501	1483	127	TS	0.00271285	0.0378091	0.0131659
2005	14	75699502	76694201	943	118	ADHD	0.000355546	0.00223478	0.125111
2005	14	75699502	76694201	943	118	ALC	0.000197719	0.000347441	0.0113675
2005	14	75699502	76694201	943	118	ANO	0.000360584	0.00226645	0.0497634
2005	14	75699502	76694201	943	118	ANX	0.0001811	0.000529193	0.00278452
2005	14	75699502	76694201	943	118	BIP	0.000449732	0.00626794	0.0696125
2005	14	75699502	76694201	943	118	DEP	0.000347546	0.000815114	0.000280001
2005	14	75699502	76694201	943	118	INS	1.12106e-05	1.92662e-05	0.3655
2005	14	75699502	76694201	943	118	OCD	0.00448908	0.0282161	0.00210002
2005	14	75699502	76694201	943	118	PTSD	5.00937e-05	0.000180892	0.326141
2005	14	75699502	76694201	943	118	SCZ	0.000387989	0.00540743	0.000408859
2005	14	75699502	76694201	943	118	TS	0.00348516	0.0485728	0.00439334
2006	14	76694202	77425453	991	137	ADHD	8.63327e-05	0.000542644	0.373571
2006	14	76694202	77425453	991	137	ALC	7.51904e-05	0.000132128	0.157755
2006	14	76694202	77425453	991	137	ANO	0.00092793	0.0058325	0.00022449
2006	14	76694202	77425453	991	137	ANX	5.07933e-05	0.000148424	0.207835
2006	14	76694202	77425453	991	137	ASD	0.00142472	0.0198564	0.000506458
2006	14	76694202	77425453	991	137	BIP	0.000529294	0.0073768	0.0504648
2006	14	76694202	77425453	991	137	DEP	0.000198362	0.000465228	0.0247621
2006	14	76694202	77425453	991	137	INS	1.75378e-05	3.01401e-05	0.319533
2006	14	76694202	77425453	991	137	PTSD	0.000244259	0.000882036	0.0311943
2006	14	76694202	77425453	991	137	SCZ	0.000425633	0.00593206	0.000190472
2006	14	76694202	77425453	991	137	TS	0.00189936	0.0264715	0.0768198
2007	14	77425454	78374053	1885	157	ADHD	0.000868348	0.00545799	0.0110389
2007	14	77425454	78374053	1885	157	ALC	0.000269161	0.000472981	0.00212835
2007	14	77425454	78374053	1885	157	ANO	5.84285e-05	0.000367252	0.372427
2007	14	77425454	78374053	1885	157	ANX	9.4607e-05	0.000276452	0.0941743
2007	14	77425454	78374053	1885	157	ASD	0.000752671	0.01049	0.0396422
2007	14	77425454	78374053	1885	157	DEP	0.000130139	0.000305221	0.106526
2007	14	77425454	78374053	1885	157	INS	0.000192241	0.000330381	0.000119767
2007	14	77425454	78374053	1885	157	OCD	0.00223666	0.0140585	0.0813021
2007	14	77425454	78374053	1885	157	PTSD	2.82722e-05	0.000102093	0.402655
2007	14	77425454	78374053	1885	157	SCZ	0.000677931	0.00944837	4.01896e-07
2008	14	78374054	79199451	1053	140	ADHD	0.000485337	0.00305058	0.0792801
2008	14	78374054	79199451	1053	140	ALC	0.000337888	0.000593752	0.000163902
2008	14	78374054	79199451	1053	140	ANO	0.000152298	0.00095727	0.228057
2008	14	78374054	79199451	1053	140	ANX	0.000106778	0.000312017	0.0586954
2008	14	78374054	79199451	1053	140	ASD	0.000406802	0.00566962	0.137263
2008	14	78374054	79199451	1053	140	BIP	0.00045756	0.00637704	0.0790244
2008	14	78374054	79199451	1053	140	DEP	0.000117616	0.000275851	0.110987
2008	14	78374054	79199451	1053	140	INS	0.000138802	0.000238543	0.00194668
2008	14	78374054	79199451	1053	140	OCD	0.00197828	0.0124345	0.0656873
2008	14	78374054	79199451	1053	140	SCZ	0.000667983	0.00930971	2.35587e-07
2008	14	78374054	79199451	1053	140	TS	0.00153444	0.0213856	0.0822572
2009	14	79199452	81001920	1951	183	ADHD	0.000264628	0.00166332	0.21217
2009	14	79199452	81001920	1951	183	ALC	0.000333824	0.00058661	0.000495216
2009	14	79199452	81001920	1951	183	ANO	0.000959164	0.00602882	0.000478712
2009	14	79199452	81001920	1951	183	ANX	0.000265849	0.000776841	0.000621974
2009	14	79199452	81001920	1951	183	ASD	0.000686	0.00956081	0.0646419
2009	14	79199452	81001920	1951	183	BIP	0.000932709	0.0129992	0.00744947
2009	14	79199452	81001920	1951	183	DEP	0.000168532	0.000395266	0.0643771
2009	14	79199452	81001920	1951	183	INS	0.000251031	0.000431416	4.70787e-06
2009	14	79199452	81001920	1951	183	OCD	0.0105612	0.0663825	1.23218e-06
2009	14	79199452	81001920	1951	183	PTSD	5.5271e-05	0.000199588	0.344797
2009	14	79199452	81001920	1951	183	SCZ	0.000571782	0.00796896	2.86367e-05
2009	14	79199452	81001920	1951	183	TS	0.00529321	0.0737718	0.000564998
2010	14	81001921	82524785	2121	185	ADHD	0.00149918	0.00942309	0.000147491
2010	14	81001921	82524785	2121	185	ALC	0.00025055	0.000440278	0.00832363
2010	14	81001921	82524785	2121	185	ANO	0.0011315	0.00711202	8.55421e-05
2010	14	81001921	82524785	2121	185	ANX	0.000177825	0.000519625	0.0126422
2010	14	81001921	82524785	2121	185	BIP	0.000147948	0.00206196	0.320588
2010	14	81001921	82524785	2121	185	DEP	6.63026e-05	0.000155502	0.257097
2010	14	81001921	82524785	2121	185	INS	8.61413e-05	0.000148041	0.0423175
2010	14	81001921	82524785	2121	185	OCD	9.24246e-05	0.000580934	0.300386
2010	14	81001921	82524785	2121	185	PTSD	0.000272855	0.000985299	0.0382115
2010	14	81001921	82524785	2121	185	SCZ	0.000591116	0.00823842	8.48322e-06
2010	14	81001921	82524785	2121	185	TS	0.00414708	0.0577981	0.00301442
2011	14	82524786	84087372	2273	197	ADHD	0.00113867	0.0071571	0.00426094
2011	14	82524786	84087372	2273	197	ALC	0.000349613	0.000614355	0.000705409
2011	14	82524786	84087372	2273	197	ANO	0.000647643	0.00407076	0.0125816
2011	14	82524786	84087372	2273	197	ANX	0.000161895	0.000473076	0.0241677
2011	14	82524786	84087372	2273	197	ASD	0.00155839	0.0217193	0.000934128
2011	14	82524786	84087372	2273	197	BIP	0.0011656	0.016245	0.00182212
2011	14	82524786	84087372	2273	197	DEP	0.000558135	0.00130902	8.20449e-06
2011	14	82524786	84087372	2273	197	INS	0.000196429	0.000337579	0.000237042
2011	14	82524786	84087372	2273	197	OCD	0.00867576	0.0545314	6.603e-05
2011	14	82524786	84087372	2273	197	PTSD	3.78923e-05	0.000136832	0.347808
2011	14	82524786	84087372	2273	197	SCZ	0.00116598	0.0162504	4.68856e-14
2011	14	82524786	84087372	2273	197	TS	0.0044487	0.0620017	0.00154605
2012	14	84087373	85562936	2217	169	ADHD	0.0011461	0.0072038	0.00239136
2012	14	84087373	85562936	2217	169	ALC	0.000197647	0.000347314	0.0211895
2012	14	84087373	85562936	2217	169	ANO	0.000869968	0.00546818	0.000653367
2012	14	84087373	85562936	2217	169	ANX	0.000350174	0.00102325	1.64416e-05
2012	14	84087373	85562936	2217	169	ASD	4.25371e-05	0.000592842	0.41028
2012	14	84087373	85562936	2217	169	BIP	0.000407797	0.00568349	0.1196
2012	14	84087373	85562936	2217	169	DEP	2.52007e-06	5.91042e-06	0.459737
2012	14	84087373	85562936	2217	169	INS	8.05154e-05	0.000138372	0.0466386
2012	14	84087373	85562936	2217	169	OCD	0.00325306	0.0204471	0.0123838
2012	14	84087373	85562936	2217	169	PTSD	0.000226693	0.000818606	0.0465419
2012	14	84087373	85562936	2217	169	SCZ	0.000838283	0.0116832	6.25646e-09
2012	14	84087373	85562936	2217	169	TS	0.000912809	0.0127219	0.220859
2013	14	85562937	86653343	1462	135	ADHD	0.000573076	0.00360207	0.0492145
2013	14	85562937	86653343	1462	135	ALC	4.88617e-05	8.5862e-05	0.292314
2013	14	85562937	86653343	1462	135	ANO	0.000873972	0.00549335	0.000265066
2013	14	85562937	86653343	1462	135	ASD	0.000300258	0.00418471	0.216094
2013	14	85562937	86653343	1462	135	BIP	0.000580623	0.00809217	0.0359483
2013	14	85562937	86653343	1462	135	DEP	0.000170285	0.000399377	0.0448273
2013	14	85562937	86653343	1462	135	INS	9.34157e-05	0.000160542	0.0198753
2013	14	85562937	86653343	1462	135	OCD	0.000234547	0.00147425	0.32524
2013	14	85562937	86653343	1462	135	PTSD	0.000338481	0.00122228	0.00448351
2013	14	85562937	86653343	1462	135	SCZ	0.000255261	0.00355758	0.00957766
2013	14	85562937	86653343	1462	135	TS	0.00262668	0.0366082	0.0242017
2014	14	86653344	87350275	1160	104	ADHD	0.000663788	0.00417224	0.0208263
2014	14	86653344	87350275	1160	104	ALC	6.93038e-05	0.000121784	0.159767
2014	14	86653344	87350275	1160	104	ANO	0.000492665	0.00309664	0.013823
2014	14	86653344	87350275	1160	104	BIP	0.000780063	0.0108718	0.00507371
2014	14	86653344	87350275	1160	104	DEP	0.000166644	0.000390837	0.0319587
2014	14	86653344	87350275	1160	104	PTSD	0.000135583	0.000489602	0.114965
2014	14	86653344	87350275	1160	104	SCZ	0.000571453	0.00796438	3.60919e-07
2015	14	87350276	88208595	1157	68	ALC	3.84867e-05	6.76305e-05	0.23664
2015	14	87350276	88208595	1157	68	ANX	7.81399e-05	0.000228333	0.0434802
2015	14	87350276	88208595	1157	68	BIP	0.000122239	0.00170366	0.278602
2015	14	87350276	88208595	1157	68	DEP	3.2779e-05	7.68779e-05	0.311553
2015	14	87350276	88208595	1157	68	INS	2.01401e-05	3.46124e-05	0.236981
2015	14	87350276	88208595	1157	68	PTSD	8.84195e-05	0.000319289	0.165373
2015	14	87350276	88208595	1157	68	SCZ	7.38795e-05	0.00102966	0.168906
2016	14	88208596	89482883	1668	122	ADHD	0.00060858	0.00382523	0.0387386
2016	14	88208596	89482883	1668	122	ALC	0.000211096	0.000370948	0.00467767
2016	14	88208596	89482883	1668	122	ANO	0.000758394	0.00476688	0.000876299
2016	14	88208596	89482883	1668	122	ASD	0.000414034	0.00577042	0.137816
2016	14	88208596	89482883	1668	122	BIP	0.000894162	0.012462	0.00290619
2016	14	88208596	89482883	1668	122	OCD	0.00213127	0.0133961	0.110412
2016	14	88208596	89482883	1668	122	PTSD	0.000164846	0.000595272	0.0690185
2016	14	88208596	89482883	1668	122	SCZ	0.000740813	0.0103248	2.61027e-09
2016	14	88208596	89482883	1668	122	TS	0.00454219	0.0633048	0.000671244
2017	14	89482884	90662836	1343	154	ADHD	0.000735928	0.00462567	0.0264058
2017	14	89482884	90662836	1343	154	ALC	0.000328633	0.000577488	0.000294494
2017	14	89482884	90662836	1343	154	ANO	0.00133933	0.00841835	1.5329e-06
2017	14	89482884	90662836	1343	154	ANX	0.000199956	0.000584294	0.00347951
2017	14	89482884	90662836	1343	154	ASD	0.00129754	0.0180838	0.00187805
2017	14	89482884	90662836	1343	154	BIP	0.000153264	0.00213605	0.312709
2017	14	89482884	90662836	1343	154	DEP	4.4346e-05	0.000104007	0.318833
2017	14	89482884	90662836	1343	154	INS	8.13378e-05	0.000139786	0.0465013
2017	14	89482884	90662836	1343	154	OCD	0.00392962	0.0246996	0.0142039
2017	14	89482884	90662836	1343	154	PTSD	0.000475888	0.00171847	0.000409494
2017	14	89482884	90662836	1343	154	SCZ	0.000424591	0.00591754	0.000449505
2017	14	89482884	90662836	1343	154	TS	0.00226014	0.0314997	0.033231
2018	14	90662837	92101228	1832	171	ADHD	0.0015672	0.00985065	6.64564e-05
2018	14	90662837	92101228	1832	171	ALC	0.000328549	0.00057734	0.000882243
2018	14	90662837	92101228	1832	171	ANO	0.00135038	0.00848781	2.63877e-06
2018	14	90662837	92101228	1832	171	ANX	0.000295049	0.000862165	0.000127265
2018	14	90662837	92101228	1832	171	ASD	0.000132929	0.00185264	0.356311
2018	14	90662837	92101228	1832	171	BIP	0.00144785	0.0201788	0.000153122
2018	14	90662837	92101228	1832	171	DEP	0.0001476	0.000346174	0.0936402
2018	14	90662837	92101228	1832	171	INS	0.000104275	0.000179204	0.0181616
2018	14	90662837	92101228	1832	171	PTSD	0.000413851	0.00149445	0.00284729
2018	14	90662837	92101228	1832	171	SCZ	0.00113276	0.0157874	1.17379e-14
2018	14	90662837	92101228	1832	171	TS	0.0027578	0.0384356	0.0173051
2019	14	92101229	93386328	1711	180	ADHD	0.000398097	0.00250223	0.146485
2019	14	92101229	93386328	1711	180	ALC	9.44977e-05	0.000166056	0.141493
2019	14	92101229	93386328	1711	180	ANO	8.3176e-05	0.000522803	0.350057
2019	14	92101229	93386328	1711	180	ANX	0.000230981	0.000674951	0.00225607
2019	14	92101229	93386328	1711	180	BIP	0.00262	0.036515	1.47738e-09
2019	14	92101229	93386328	1711	180	DEP	0.000247806	0.000581191	0.0130489
2019	14	92101229	93386328	1711	180	INS	0.000121126	0.000208165	0.0109354
2019	14	92101229	93386328	1711	180	OCD	0.00280226	0.0176136	0.0528862
2019	14	92101229	93386328	1711	180	PTSD	0.000177978	0.000642692	0.117036
2019	14	92101229	93386328	1711	180	SCZ	0.000491643	0.00685205	0.000163197
2019	14	92101229	93386328	1711	180	TS	0.00405752	0.0565498	0.00394929
2020	14	93386329	94892240	1939	214	ADHD	0.00176335	0.0110835	8.0055e-05
2020	14	93386329	94892240	1939	214	ALC	0.000364391	0.000640324	0.000944451
2020	14	93386329	94892240	1939	214	ANO	0.00181534	0.0114103	3.40503e-08
2020	14	93386329	94892240	1939	214	ANX	0.000361788	0.00105718	3.41829e-05
2020	14	93386329	94892240	1939	214	ASD	0.00362206	0.0504808	1.7237e-10
2020	14	93386329	94892240	1939	214	BIP	0.00101455	0.0141398	0.00739723
2020	14	93386329	94892240	1939	214	DEP	0.000480525	0.001127	0.000161682
2020	14	93386329	94892240	1939	214	INS	0.000193469	0.000332492	0.000455156
2020	14	93386329	94892240	1939	214	OCD	0.00570881	0.0358827	0.0043615
2020	14	93386329	94892240	1939	214	PTSD	0.0012353	0.00446077	3.0049e-12
2020	14	93386329	94892240	1939	214	SCZ	0.000899253	0.0125329	1.55331e-08
2021	14	94892241	95946792	1669	223	ADHD	0.00162056	0.010186	0.000233554
2021	14	94892241	95946792	1669	223	ALC	0.000365662	0.000642558	0.00101602
2021	14	94892241	95946792	1669	223	ANO	0.00237702	0.0149407	4.03393e-11
2021	14	94892241	95946792	1669	223	ANX	0.000434896	0.00127081	7.12128e-06
2021	14	94892241	95946792	1669	223	ASD	0.00342378	0.0477174	2.14457e-09
2021	14	94892241	95946792	1669	223	BIP	0.00131138	0.0182768	0.00119134
2021	14	94892241	95946792	1669	223	DEP	0.000624059	0.00146363	4.00191e-06
2021	14	94892241	95946792	1669	223	INS	0.00032246	0.000554173	1.39119e-07
2021	14	94892241	95946792	1669	223	OCD	0.0150276	0.0944556	1.81363e-11
2021	14	94892241	95946792	1669	223	PTSD	0.000239006	0.000863069	0.0494283
2021	14	94892241	95946792	1669	223	SCZ	0.000957714	0.0133477	9.74642e-10
2021	14	94892241	95946792	1669	223	TS	0.00570368	0.0794926	0.000213792
2022	14	95946793	97174314	1640	184	ADHD	0.000323499	0.00203335	0.191034
2022	14	95946793	97174314	1640	184	ALC	0.000199579	0.000350709	0.0202896
2022	14	95946793	97174314	1640	184	ANO	0.00185629	0.0116677	1.89305e-09
2022	14	95946793	97174314	1640	184	ANX	0.00025988	0.000759397	0.0011173
2022	14	95946793	97174314	1640	184	ASD	0.000224718	0.00313191	0.259442
2022	14	95946793	97174314	1640	184	BIP	0.000311953	0.0043477	0.17975
2022	14	95946793	97174314	1640	184	DEP	6.06303e-05	0.000142199	0.284759
2022	14	95946793	97174314	1640	184	INS	9.93857e-06	1.70802e-05	0.406688
2022	14	95946793	97174314	1640	184	OCD	0.0149006	0.0936577	2.88242e-10
2022	14	95946793	97174314	1640	184	PTSD	0.000154209	0.000556859	0.144317
2022	14	95946793	97174314	1640	184	SCZ	0.000669506	0.00933094	6.82762e-07
2022	14	95946793	97174314	1640	184	TS	0.0071967	0.100301	2.07053e-06
2023	14	97174315	98268391	1221	141	ADHD	0.000588915	0.00370162	0.0466745
2023	14	97174315	98268391	1221	141	ALC	4.08078e-05	7.17092e-05	0.297546
2023	14	97174315	98268391	1221	141	ANO	0.000733218	0.00460864	0.00190143
2023	14	97174315	98268391	1221	141	ANX	0.000190706	0.000557265	0.00486394
2023	14	97174315	98268391	1221	141	ASD	0.000118098	0.00164594	0.359419
2023	14	97174315	98268391	1221	141	BIP	0.000776259	0.0108188	0.0113868
2023	14	97174315	98268391	1221	141	DEP	0.000208888	0.000489915	0.0194857
2023	14	97174315	98268391	1221	141	INS	0.000183382	0.000315157	7.16379e-05
2023	14	97174315	98268391	1221	141	OCD	0.00214698	0.0134948	0.0915078
2023	14	97174315	98268391	1221	141	PTSD	0.000297092	0.00107282	0.0165475
2023	14	97174315	98268391	1221	141	SCZ	0.000291198	0.00405844	0.00737603
2023	14	97174315	98268391	1221	141	TS	0.00102475	0.014282	0.162751
2024	14	98268392	98885322	1227	114	ADHD	0.000252923	0.00158974	0.196076
2024	14	98268392	98885322	1227	114	ALC	5.12235e-05	9.00122e-05	0.24439
2024	14	98268392	98885322	1227	114	ANO	0.000418615	0.0026312	0.0289852
2024	14	98268392	98885322	1227	114	ANX	0.000264658	0.00077336	6.88888e-05
2024	14	98268392	98885322	1227	114	BIP	0.000931738	0.0129857	0.00186145
2024	14	98268392	98885322	1227	114	DEP	0.000214203	0.000502379	0.0119932
2024	14	98268392	98885322	1227	114	INS	8.24835e-05	0.000141754	0.0216795
2024	14	98268392	98885322	1227	114	OCD	0.0020729	0.0130292	0.0811233
2024	14	98268392	98885322	1227	114	PTSD	1.87221e-05	6.7607e-05	0.401018
2024	14	98268392	98885322	1227	114	SCZ	0.000540711	0.00753592	2.38241e-06
2024	14	98268392	98885322	1227	114	TS	0.00272091	0.0379214	0.0127502
2025	14	98885323	99474533	776	107	ADHD	4.20136e-05	0.000264076	0.432765
2025	14	98885323	99474533	776	107	ALC	0.000249721	0.000438821	0.00109284
2025	14	98885323	99474533	776	107	ANO	0	0	0.479214
2025	14	98885323	99474533	776	107	ANX	7.3202e-05	0.000213904	0.100312
2025	14	98885323	99474533	776	107	ASD	0.000619069	0.008628	0.035169
2025	14	98885323	99474533	776	107	BIP	0.000443277	0.00617797	0.066119
2025	14	98885323	99474533	776	107	DEP	6.08206e-05	0.000142645	0.206882
2025	14	98885323	99474533	776	107	INS	1.99972e-05	3.43667e-05	0.283386
2025	14	98885323	99474533	776	107	OCD	0.000574393	0.00361035	0.310617
2025	14	98885323	99474533	776	107	PTSD	0.000308018	0.00111227	0.0048812
2025	14	98885323	99474533	776	107	SCZ	0.000426418	0.00594301	9.12639e-05
2025	14	98885323	99474533	776	107	TS	0.0032521	0.0453247	0.00265078
2026	14	99474534	100786189	1387	172	ADHD	0.000812944	0.00510975	0.0213454
2026	14	99474534	100786189	1387	172	ALC	0.000280689	0.000493238	0.0031481
2026	14	99474534	100786189	1387	172	ANO	0.000766034	0.0048149	0.00225777
2026	14	99474534	100786189	1387	172	ANX	0.000231044	0.000675137	0.00211121
2026	14	99474534	100786189	1387	172	ASD	0.00125463	0.0174858	0.00314972
2026	14	99474534	100786189	1387	172	BIP	0.00187854	0.0261813	1.47394e-06
2026	14	99474534	100786189	1387	172	DEP	0.000288336	0.000676248	0.00518946
2026	14	99474534	100786189	1387	172	INS	6.33271e-05	0.000108833	0.0926857
2026	14	99474534	100786189	1387	172	OCD	0.00257715	0.0161987	0.0425433
2026	14	99474534	100786189	1387	172	PTSD	0.000458134	0.00165436	0.0010768
2026	14	99474534	100786189	1387	172	SCZ	0.00153694	0.0214204	3.5023e-21
2026	14	99474534	100786189	1387	172	TS	0.00153014	0.0213257	0.100615
2027	14	100786190	102004377	1065	179	ADHD	0.00141871	0.00891732	0.000410615
2027	14	100786190	102004377	1065	179	ALC	0.00045572	0.000800812	1.14684e-05
2027	14	100786190	102004377	1065	179	ANO	0.00171929	0.0108066	1.01564e-08
2027	14	100786190	102004377	1065	179	ANX	0.000192932	0.000563769	0.00833426
2027	14	100786190	102004377	1065	179	ASD	0.00182919	0.0254935	0.000122274
2027	14	100786190	102004377	1065	179	BIP	0.00101472	0.0141423	0.00414447
2027	14	100786190	102004377	1065	179	DEP	0.000338329	0.000793498	0.00215231
2027	14	100786190	102004377	1065	179	INS	0.000311779	0.000535817	4.64554e-08
2027	14	100786190	102004377	1065	179	OCD	0.006323	0.0397432	9.50674e-05
2027	14	100786190	102004377	1065	179	PTSD	0.000272171	0.000982831	0.0344296
2027	14	100786190	102004377	1065	179	SCZ	0.00110926	0.0154598	3.69049e-13
2027	14	100786190	102004377	1065	179	TS	0.00409558	0.0570804	0.00355811
2028	14	102004378	103617472	2170	162	ADHD	0.000753986	0.00473917	0.0229735
2028	14	102004378	103617472	2170	162	ALC	0.000127718	0.000224431	0.110239
2028	14	102004378	103617472	2170	162	ANO	0.000270654	0.0017012	0.147831
2028	14	102004378	103617472	2170	162	ANX	0.000266076	0.000777504	0.000312359
2028	14	102004378	103617472	2170	162	BIP	2.47199e-05	0.000344523	0.431508
2028	14	102004378	103617472	2170	162	DEP	0.000250281	0.000586996	0.0115479
2028	14	102004378	103617472	2170	162	INS	0.000247783	0.000425834	3.34539e-06
2028	14	102004378	103617472	2170	162	OCD	0.00288477	0.0181322	0.0654382
2028	14	102004378	103617472	2170	162	PTSD	9.81551e-05	0.000354446	0.191037
2028	14	102004378	103617472	2170	162	SCZ	0.000594404	0.00828423	1.38813e-05
2028	14	102004378	103617472	2170	162	TS	0.00025722	0.00358489	0.354197
2029	14	103617473	104439106	1210	90	ALC	9.54709e-05	0.000167766	0.0608938
2029	14	103617473	104439106	1210	90	ANO	0.000400231	0.00251565	0.0243817
2029	14	103617473	104439106	1210	90	ANX	5.19709e-05	0.000151865	0.157204
2029	14	103617473	104439106	1210	90	BIP	0.000391974	0.00546297	0.065721
2029	14	103617473	104439106	1210	90	DEP	3.10392e-05	7.27976e-05	0.319452
2029	14	103617473	104439106	1210	90	INS	1.28311e-05	2.20512e-05	0.338314
2029	14	103617473	104439106	1210	90	PTSD	0.000245044	0.000884874	0.0084372
2029	14	103617473	104439106	1210	90	SCZ	0.000921212	0.012839	7.93745e-15
2029	14	103617473	104439106	1210	90	TS	0.000518944	0.00723256	0.317671
2030	14	104439107	105091340	509	60	ALC	2.08661e-05	3.66669e-05	0.320745
2030	14	104439107	105091340	509	60	ANO	0.000144052	0.00090544	0.190068
2030	14	104439107	105091340	509	60	ANX	0.000172588	0.000504321	0.000375258
2030	14	104439107	105091340	509	60	ASD	0.000365666	0.00509631	0.0874796
2030	14	104439107	105091340	509	60	DEP	1.38769e-05	3.25462e-05	0.383416
2030	14	104439107	105091340	509	60	OCD	0.0014963	0.00940497	0.0971874
2030	14	104439107	105091340	509	60	PTSD	0.000255874	0.00092398	0.00293122
2030	14	104439107	105091340	509	60	SCZ	0.000309723	0.00431662	0.000105511
2031	14	105091341	106347143	588	49	ADHD	0.000381623	0.00239869	0.0404724
2031	14	105091341	106347143	588	49	ANO	0.000357367	0.00224623	0.0171685
2031	14	105091341	106347143	588	49	ANX	0.000164949	0.000481998	0.000302429
2031	14	105091341	106347143	588	49	DEP	4.86469e-05	0.000114094	0.19579
2031	14	105091341	106347143	588	49	INS	2.40718e-05	4.13694e-05	0.169901
2031	14	105091341	106347143	588	49	PTSD	2.47857e-05	8.9503e-05	0.346399
2031	14	105091341	106347143	588	49	SCZ	1.90625e-06	2.65675e-05	0.460128
2031	14	105091341	106347143	588	49	TS	0.00111301	0.0155121	0.0623696
2033	14	106876549	107289435	193	8	ANO	1.75428e-05	0.000110265	0.322343
2033	14	106876549	107289435	193	8	ANX	1.43424e-06	4.19101e-06	0.398307
2033	14	106876549	107289435	193	8	DEP	3.15656e-05	7.40322e-05	0.0956334
2033	14	106876549	107289435	193	8	INS	1.07145e-05	1.84136e-05	0.144711
2033	14	106876549	107289435	193	8	TS	6.38081e-06	8.89297e-05	0.426043
2034	15	20000205	22799926	14	4	ANO	8.94938e-05	0.000562513	0.0449899
2034	15	20000205	22799926	14	4	ANX	1.84365e-06	5.38734e-06	0.345504
2034	15	20000205	22799926	14	4	DEP	1.34767e-05	3.16076e-05	0.185994
2034	15	20000205	22799926	14	4	INS	5.68506e-06	9.77023e-06	0.184782
2034	15	20000205	22799926	14	4	PTSD	5.31125e-05	0.000191793	0.0255839
2034	15	20000205	22799926	14	4	TS	0.000203262	0.00283288	0.162528
2035	15	22799927	24099946	248	54	ADHD	0.00039634	0.00249119	0.0405
2035	15	22799927	24099946	248	54	ALC	6.77005e-05	0.000118966	0.0974185
2035	15	22799927	24099946	248	54	ANO	0.000725453	0.00455983	9.73655e-05
2035	15	22799927	24099946	248	54	ASD	0.000526433	0.00733693	0.0247931
2035	15	22799927	24099946	248	54	DEP	3.04148e-06	7.13332e-06	0.447657
2035	15	22799927	24099946	248	54	INS	1.96813e-05	3.38238e-05	0.216394
2035	15	22799927	24099946	248	54	OCD	0.000382749	0.00240577	0.349117
2035	15	22799927	24099946	248	54	PTSD	7.53815e-05	0.000272208	0.164978
2035	15	22799927	24099946	248	54	SCZ	6.82633e-05	0.000951389	0.144875
2035	15	22799927	24099946	248	54	TS	0.000742411	0.010347	0.161694
2036	15	24099947	24531187	804	53	ADHD	3.69465e-05	0.000232227	0.408636
2036	15	24099947	24531187	804	53	ALC	8.22182e-05	0.000144478	0.0629693
2036	15	24099947	24531187	804	53	ANO	0.000113837	0.000715521	0.179494
2036	15	24099947	24531187	804	53	ANX	9.28753e-05	0.000271392	0.0181541
2036	15	24099947	24531187	804	53	ASD	0.000147179	0.00205125	0.254641
2036	15	24099947	24531187	804	53	TS	0.000257415	0.00358761	0.329309
2037	15	24531188	25384327	1297	66	ANO	0.000165609	0.00104094	0.171732
2037	15	24531188	25384327	1297	66	ANX	2.35205e-05	6.87295e-05	0.287195
2037	15	24531188	25384327	1297	66	ASD	0.000341096	0.00475388	0.107953
2037	15	24531188	25384327	1297	66	BIP	0.000552877	0.00770547	0.0115145
2037	15	24531188	25384327	1297	66	DEP	4.44887e-06	1.04341e-05	0.447355
2037	15	24531188	25384327	1297	66	OCD	0.000225959	0.00142027	0.304788
2037	15	24531188	25384327	1297	66	PTSD	0.000110056	0.000397419	0.0933638
2037	15	24531188	25384327	1297	66	TS	0.000572013	0.00797217	0.222731
2038	15	25384328	26392947	1303	170	ADHD	0.000753629	0.00473693	0.028067
2038	15	25384328	26392947	1303	170	ALC	0.000177604	0.000312094	0.0229994
2038	15	25384328	26392947	1303	170	ANO	0.000853511	0.00536474	0.00113709
2038	15	25384328	26392947	1303	170	ANX	9.10974e-05	0.000266197	0.118313
2038	15	25384328	26392947	1303	170	ASD	0.000651913	0.00908575	0.0710342
2038	15	25384328	26392947	1303	170	BIP	0.000395983	0.00551883	0.112016
2038	15	25384328	26392947	1303	170	DEP	0.000206572	0.000484484	0.0350278
2038	15	25384328	26392947	1303	170	INS	0.00011741	0.000201779	0.00876409
2038	15	25384328	26392947	1303	170	OCD	0.00647469	0.0406966	0.000551207
2038	15	25384328	26392947	1303	170	PTSD	0.000200229	0.000723042	0.0904123
2038	15	25384328	26392947	1303	170	SCZ	0.000554691	0.00773076	2.58221e-05
2038	15	25384328	26392947	1303	170	TS	0.00390396	0.0544096	0.00306981
2039	15	26392948	27563172	1082	159	ADHD	0.000711708	0.00447344	0.028244
2039	15	26392948	27563172	1082	159	ALC	0.00043484	0.000764121	1.60381e-05
2039	15	26392948	27563172	1082	159	ANO	0.000801199	0.00503593	0.00267916
2039	15	26392948	27563172	1082	159	ANX	0.000365628	0.00106841	2.34765e-06
2039	15	26392948	27563172	1082	159	BIP	0.00144779	0.020178	7.55113e-05
2039	15	26392948	27563172	1082	159	DEP	0.000219705	0.000515285	0.0229455
2039	15	26392948	27563172	1082	159	INS	0.000128742	0.000221253	0.00416048
2039	15	26392948	27563172	1082	159	OCD	0.00256091	0.0160966	0.0651159
2039	15	26392948	27563172	1082	159	PTSD	0.00092579	0.0033431	6.96767e-09
2039	15	26392948	27563172	1082	159	SCZ	0.000777494	0.010836	1.30381e-08
2039	15	26392948	27563172	1082	159	TS	0.00560127	0.0780652	0.000128491
2040	15	27563173	29141035	808	93	ADHD	0.000200302	0.001259	0.220942
2040	15	27563173	29141035	808	93	ANO	0.000407718	0.00256271	0.0280366
2040	15	27563173	29141035	808	93	ANX	7.34944e-05	0.000214759	0.0840844
2040	15	27563173	29141035	808	93	BIP	0.000329713	0.00459523	0.104456
2040	15	27563173	29141035	808	93	INS	0.000123227	0.000211776	0.00115641
2040	15	27563173	29141035	808	93	PTSD	6.94431e-07	2.50764e-06	0.480323
2040	15	27563173	29141035	808	93	SCZ	0.000398161	0.00554919	6.22105e-05
2040	15	27563173	29141035	808	93	TS	0.0032574	0.0453986	0.00213147
2041	15	29141036	30604119	1217	122	ADHD	2.96987e-05	0.000186671	0.428813
2041	15	29141036	30604119	1217	122	ANO	0.00078353	0.00492487	0.000675083
2041	15	29141036	30604119	1217	122	ANX	0.000176307	0.000515189	0.00414208
2041	15	29141036	30604119	1217	122	BIP	0.000858318	0.0119624	0.00367498
2041	15	29141036	30604119	1217	122	DEP	0.000217997	0.000511278	0.0128002
2041	15	29141036	30604119	1217	122	INS	4.78804e-05	8.22862e-05	0.118921
2041	15	29141036	30604119	1217	122	OCD	0.00510194	0.0320682	0.00192949
2041	15	29141036	30604119	1217	122	PTSD	0.000303611	0.00109636	0.00907116
2041	15	29141036	30604119	1217	122	SCZ	0.000852946	0.0118875	1.23419e-11
2042	15	30604120	32177320	1316	151	ALC	0.000495594	0.00087088	7.01225e-07
2042	15	30604120	32177320	1316	151	ANO	0.0007527	0.00473109	0.00226287
2042	15	30604120	32177320	1316	151	ANX	5.41179e-05	0.000158138	0.187633
2042	15	30604120	32177320	1316	151	DEP	0.000142241	0.000333605	0.078015
2042	15	30604120	32177320	1316	151	INS	4.43093e-05	7.6149e-05	0.151582
2042	15	30604120	32177320	1316	151	PTSD	6.12141e-05	0.000221049	0.310494
2042	15	30604120	32177320	1316	151	SCZ	0.00029912	0.00416884	0.00478271
2042	15	30604120	32177320	1316	151	TS	0.000476281	0.00663795	0.28784
2043	15	32177321	33484267	1266	171	ADHD	0.000737155	0.00463338	0.0285166
2043	15	32177321	33484267	1266	171	ALC	0.000182439	0.000320591	0.0343825
2043	15	32177321	33484267	1266	171	ANX	0.000124835	0.00036478	0.0501942
2043	15	32177321	33484267	1266	171	BIP	0.000757016	0.0105506	0.0163886
2043	15	32177321	33484267	1266	171	DEP	0.000267623	0.000627668	0.00976703
2043	15	32177321	33484267	1266	171	OCD	0.0050007	0.0314318	0.00491613
2043	15	32177321	33484267	1266	171	PTSD	0.000174584	0.000630437	0.120543
2043	15	32177321	33484267	1266	171	SCZ	0.000665847	0.00927994	9.36275e-07
2043	15	32177321	33484267	1266	171	TS	0.000198163	0.0027618	0.369774
2044	15	33484268	34410072	1471	177	ADHD	0.00180489	0.0113446	1.83917e-05
2044	15	33484268	34410072	1471	177	ALC	0.000285297	0.000501336	0.00256953
2044	15	33484268	34410072	1471	177	ANO	0.000755782	0.00475047	0.0029312
2044	15	33484268	34410072	1471	177	ANX	0.000315162	0.000920938	0.000122962
2044	15	33484268	34410072	1471	177	ASD	0.00103294	0.0143962	0.0128645
2044	15	33484268	34410072	1471	177	BIP	0.00210758	0.0293734	1.99912e-07
2044	15	33484268	34410072	1471	177	INS	8.24377e-05	0.000141676	0.0502578
2044	15	33484268	34410072	1471	177	OCD	0.0134236	0.0843742	4.9451e-09
2044	15	33484268	34410072	1471	177	PTSD	0.000602871	0.00217701	9.93986e-05
2044	15	33484268	34410072	1471	177	SCZ	0.000658845	0.00918235	1.913e-06
2044	15	33484268	34410072	1471	177	TS	0.0044543	0.0620798	0.00113313
2045	15	34410073	35118927	780	86	ALC	9.5549e-05	0.000167903	0.076647
2045	15	34410073	35118927	780	86	ANO	0.000355991	0.00223758	0.0280397
2045	15	34410073	35118927	780	86	ANX	0.000182459	0.000533165	0.00104927
2045	15	34410073	35118927	780	86	BIP	9.00851e-05	0.00125552	0.319739
2045	15	34410073	35118927	780	86	DEP	9.68839e-05	0.000227226	0.0989792
2045	15	34410073	35118927	780	86	INS	2.94008e-05	5.05276e-05	0.188723
2045	15	34410073	35118927	780	86	OCD	0.00179915	0.0113085	0.0828959
2045	15	34410073	35118927	780	86	PTSD	0.000105926	0.000382506	0.123149
2045	15	34410073	35118927	780	86	SCZ	0.000513257	0.00715328	7.28211e-07
2046	15	35118928	36583327	1418	152	ADHD	0.00151616	0.0095298	8.8258e-05
2046	15	35118928	36583327	1418	152	ALC	0.000328179	0.00057669	0.000542462
2046	15	35118928	36583327	1418	152	ANO	0.00105662	0.00664135	0.000109158
2046	15	35118928	36583327	1418	152	ANX	9.17593e-05	0.000268131	0.0920965
2046	15	35118928	36583327	1418	152	ASD	0.00134681	0.0187706	0.00130714
2046	15	35118928	36583327	1418	152	BIP	0.00206626	0.0287975	7.56459e-08
2046	15	35118928	36583327	1418	152	DEP	0.000285233	0.000668969	0.00461569
2046	15	35118928	36583327	1418	152	INS	0.000121561	0.000208912	0.00571829
2046	15	35118928	36583327	1418	152	OCD	0.00855674	0.0537833	3.35829e-06
2046	15	35118928	36583327	1418	152	PTSD	0.000821614	0.00296691	4.25944e-08
2046	15	35118928	36583327	1418	152	SCZ	0.000704477	0.00981833	1.01502e-07
2046	15	35118928	36583327	1418	152	TS	0.00461722	0.0643504	0.000614868
2047	15	36583328	37962915	1418	184	ADHD	0.00241261	0.0151645	6.41398e-08
2047	15	36583328	37962915	1418	184	ALC	0.000393117	0.000690802	0.000130245
2047	15	36583328	37962915	1418	184	ANO	0.00109982	0.00691289	6.53931e-05
2047	15	36583328	37962915	1418	184	ANX	0.000203899	0.000595816	0.00482805
2047	15	36583328	37962915	1418	184	ASD	0.00238033	0.0331748	1.44216e-06
2047	15	36583328	37962915	1418	184	BIP	0.00141353	0.0197004	0.000226897
2047	15	36583328	37962915	1418	184	DEP	0.000125405	0.000294118	0.128781
2047	15	36583328	37962915	1418	184	INS	0.000137211	0.000235808	0.00438919
2047	15	36583328	37962915	1418	184	OCD	0.00184383	0.0115894	0.11112
2047	15	36583328	37962915	1418	184	SCZ	0.000752962	0.0104941	7.27357e-08
2047	15	36583328	37962915	1418	184	TS	0.00214453	0.0298885	0.0546284
2048	15	37962916	39238840	1648	187	ADHD	0.000251094	0.00157825	0.24189
2048	15	37962916	39238840	1648	187	ALC	8.71118e-05	0.000153077	0.19914
2048	15	37962916	39238840	1648	187	ANO	0.000449239	0.00282369	0.0492566
2048	15	37962916	39238840	1648	187	ANX	0.000256526	0.000749598	0.00127283
2048	15	37962916	39238840	1648	187	ASD	0.000856209	0.011933	0.0316921
2048	15	37962916	39238840	1648	187	BIP	0.00167354	0.0233243	3.59301e-05
2048	15	37962916	39238840	1648	187	DEP	0.000628321	0.00147363	7.44493e-07
2048	15	37962916	39238840	1648	187	INS	7.70332e-05	0.000132388	0.0627356
2048	15	37962916	39238840	1648	187	OCD	0.00213033	0.0133901	0.0958863
2048	15	37962916	39238840	1648	187	PTSD	0.000466712	0.00168533	0.00184479
2048	15	37962916	39238840	1648	187	SCZ	0.0011747	0.0163718	1.83825e-14
2048	15	37962916	39238840	1648	187	TS	0.00223704	0.0311778	0.0299315
2049	15	39238841	40604780	1470	148	ADHD	0.000101618	0.000638721	0.353982
2049	15	39238841	40604780	1470	148	ALC	0.000263951	0.000463826	0.00274758
2049	15	39238841	40604780	1470	148	ANO	0.000440441	0.00276839	0.0432957
2049	15	39238841	40604780	1470	148	ANX	0.000181592	0.000530631	0.00666053
2049	15	39238841	40604780	1470	148	ASD	0.000867176	0.0120859	0.0220529
2049	15	39238841	40604780	1470	148	BIP	0.000363761	0.00506976	0.126746
2049	15	39238841	40604780	1470	148	DEP	7.52438e-05	0.000176473	0.221537
2049	15	39238841	40604780	1470	148	INS	6.5342e-05	0.000112295	0.0701205
2049	15	39238841	40604780	1470	148	OCD	0	0	0.459263
2049	15	39238841	40604780	1470	148	PTSD	7.77535e-05	0.000280774	0.215626
2049	15	39238841	40604780	1470	148	SCZ	0.00127428	0.0177597	8.54559e-18
2049	15	39238841	40604780	1470	148	TS	0.000953512	0.0132891	0.183833
2050	15	40604781	42332685	1595	154	ADHD	0.000833586	0.0052395	0.0117023
2050	15	40604781	42332685	1595	154	ALC	0.000189568	0.000333117	0.0186671
2050	15	40604781	42332685	1595	154	ANO	0.000613549	0.00385646	0.00642239
2050	15	40604781	42332685	1595	154	ANX	0.000244735	0.000715144	0.00100789
2050	15	40604781	42332685	1595	154	ASD	0.000291913	0.00406841	0.208937
2050	15	40604781	42332685	1595	154	BIP	0.00170819	0.0238072	4.85958e-06
2050	15	40604781	42332685	1595	154	DEP	0.000198311	0.000465107	0.0333912
2050	15	40604781	42332685	1595	154	INS	0.000142338	0.000244619	0.00181421
2050	15	40604781	42332685	1595	154	OCD	0.00826898	0.0519747	6.55173e-05
2050	15	40604781	42332685	1595	154	PTSD	0.000471484	0.00170256	0.000518865
2050	15	40604781	42332685	1595	154	SCZ	0.000678272	0.00945312	1.8505e-07
2051	15	42332686	44987755	1941	121	ADHD	0.000417636	0.00262505	0.0960397
2051	15	42332686	44987755	1941	121	ANO	0.000492516	0.00309571	0.0114501
2051	15	42332686	44987755	1941	121	ANX	6.2418e-05	0.000182392	0.165435
2051	15	42332686	44987755	1941	121	ASD	0.000545136	0.00759759	0.0769266
2051	15	42332686	44987755	1941	121	BIP	0.000373624	0.00520722	0.0913524
2051	15	42332686	44987755	1941	121	INS	2.93387e-05	5.04208e-05	0.217126
2051	15	42332686	44987755	1941	121	OCD	0.00523163	0.0328834	0.00347919
2051	15	42332686	44987755	1941	121	SCZ	0.00125688	0.0175172	4.52741e-17
2051	15	42332686	44987755	1941	121	TS	0.000146205	0.00203767	0.403861
2052	15	44987756	46022642	1161	84	ANO	0.000604247	0.00379799	0.000948081
2052	15	44987756	46022642	1161	84	ASD	3.58895e-05	0.000500194	0.4371
2052	15	44987756	46022642	1161	84	BIP	0.00038573	0.00537594	0.0647588
2052	15	44987756	46022642	1161	84	OCD	0.000409195	0.00257199	0.309742
2052	15	44987756	46022642	1161	84	SCZ	0.000213357	0.00297357	0.0127847
2053	15	46022643	46884071	765	64	ADHD	0.000224019	0.00140807	0.174199
2053	15	46022643	46884071	765	64	ALC	0.0001425	0.000250408	0.010933
2053	15	46022643	46884071	765	64	ANO	0	0	0.460588
2053	15	46022643	46884071	765	64	ANX	7.26704e-06	2.12351e-05	0.402621
2053	15	46022643	46884071	765	64	ASD	0.000264309	0.00368368	0.157981
2053	15	46022643	46884071	765	64	BIP	0.000347294	0.00484025	0.0691907
2053	15	46022643	46884071	765	64	DEP	8.37351e-05	0.000196388	0.130829
2053	15	46022643	46884071	765	64	INS	1.28835e-05	2.21413e-05	0.311922
2053	15	46022643	46884071	765	64	OCD	0.00354852	0.0223042	0.00936039
2053	15	46022643	46884071	765	64	PTSD	0.000265636	0.000959232	0.00371261
2053	15	46022643	46884071	765	64	SCZ	0.000152877	0.00213065	0.027253
2054	15	46884072	47693316	811	58	ADHD	0.000771688	0.00485044	0.00140079
2054	15	46884072	47693316	811	58	ALC	0.000123848	0.000217631	0.0160799
2054	15	46884072	47693316	811	58	ANO	0.000494553	0.00310851	0.0022968
2054	15	46884072	47693316	811	58	ASD	0.00053745	0.00749047	0.0254393
2054	15	46884072	47693316	811	58	BIP	5.86946e-05	0.00081803	0.362305
2054	15	46884072	47693316	811	58	DEP	0.000122796	0.000287998	0.0316716
2054	15	46884072	47693316	811	58	INS	6.45763e-05	0.00011098	0.0168859
2054	15	46884072	47693316	811	58	OCD	0.000859502	0.0054024	0.198677
2054	15	46884072	47693316	811	58	PTSD	7.76299e-05	0.000280327	0.160385
2054	15	46884072	47693316	811	58	SCZ	0.00045874	0.00639348	3.58785e-07
2054	15	46884072	47693316	811	58	TS	0.000548429	0.00764348	0.249368
2055	15	47693317	49260006	1173	119	ADHD	0.00123489	0.0077619	0.000320694
2055	15	47693317	49260006	1173	119	ALC	0.000304261	0.000534662	0.000221937
2055	15	47693317	49260006	1173	119	ANO	0.000849486	0.00533944	0.000255628
2055	15	47693317	49260006	1173	119	ANX	5.23113e-05	0.000152859	0.189564
2055	15	47693317	49260006	1173	119	ASD	0.00120541	0.0167999	0.00143746
2055	15	47693317	49260006	1173	119	BIP	0.000981835	0.0136839	0.0014689
2055	15	47693317	49260006	1173	119	DEP	0.000324689	0.000761507	0.000649948
2055	15	47693317	49260006	1173	119	INS	4.24694e-05	7.2987e-05	0.136941
2055	15	47693317	49260006	1173	119	OCD	0.00349099	0.0219426	0.0161514
2055	15	47693317	49260006	1173	119	PTSD	7.55519e-05	0.000272824	0.222432
2055	15	47693317	49260006	1173	119	SCZ	0.000713576	0.00994514	4.44122e-09
2056	15	49260007	50195876	1125	48	ADHD	7.5244e-05	0.000472946	0.328658
2056	15	49260007	50195876	1125	48	ALC	0.000107017	0.000188055	0.0206884
2056	15	49260007	50195876	1125	48	ANO	0.000256998	0.00161536	0.0423531
2056	15	49260007	50195876	1125	48	OCD	0.000916888	0.00576309	0.222404
2056	15	49260007	50195876	1125	48	PTSD	0.000105277	0.000380164	0.0870304
2056	15	49260007	50195876	1125	48	SCZ	0.000330473	0.00460582	2.4941e-05
2057	15	50195877	51605477	1684	118	ADHD	0.000569441	0.00357922	0.0386861
2057	15	50195877	51605477	1684	118	ANX	3.10858e-05	9.08362e-05	0.280573
2057	15	50195877	51605477	1684	118	BIP	0.000117915	0.00164339	0.331473
2057	15	50195877	51605477	1684	118	OCD	0.0035553	0.0223468	0.0195095
2057	15	50195877	51605477	1684	118	PTSD	6.59329e-06	2.38089e-05	0.464003
2057	15	50195877	51605477	1684	118	SCZ	0.000767028	0.0106901	9.32625e-10
2057	15	50195877	51605477	1684	118	TS	4.1322e-05	0.000575907	0.462983
2058	15	51605478	53263126	1819	163	ADHD	0.000847241	0.00532533	0.0155032
2058	15	51605478	53263126	1819	163	ALC	0.000102945	0.000180899	0.117817
2058	15	51605478	53263126	1819	163	ANO	0.000851572	0.00535255	0.000785305
2058	15	51605478	53263126	1819	163	ANX	0.00021156	0.000618203	0.00425267
2058	15	51605478	53263126	1819	163	BIP	0.00123612	0.0172279	0.000587435
2058	15	51605478	53263126	1819	163	DEP	6.83465e-05	0.000160296	0.248101
2058	15	51605478	53263126	1819	163	INS	0.00020672	0.000355265	3.78331e-05
2058	15	51605478	53263126	1819	163	PTSD	0.00024025	0.000867559	0.0330842
2058	15	51605478	53263126	1819	163	SCZ	0.000878986	0.0122505	9.16963e-10
2059	15	53263127	54332799	1754	143	ADHD	0.00141254	0.00887851	0.000178861
2059	15	53263127	54332799	1754	143	ALC	0.000242621	0.000426345	0.00409816
2059	15	53263127	54332799	1754	143	ANO	0.000126443	0.000794756	0.259164
2059	15	53263127	54332799	1754	143	ANX	4.67275e-05	0.000136543	0.234214
2059	15	53263127	54332799	1754	143	BIP	0.000652235	0.00909024	0.0287179
2059	15	53263127	54332799	1754	143	DEP	0.000441578	0.00103565	5.3911e-05
2059	15	53263127	54332799	1754	143	INS	0.000131587	0.000226142	0.00268786
2059	15	53263127	54332799	1754	143	OCD	0.000548509	0.00344765	0.177767
2059	15	53263127	54332799	1754	143	PTSD	0.000120264	0.000434282	0.15023
2059	15	53263127	54332799	1754	143	SCZ	0.000706242	0.00984293	4.69234e-08
2059	15	53263127	54332799	1754	143	TS	0.00274424	0.0382467	0.0174629
2060	15	54332800	55136717	1337	127	ADHD	0.00085162	0.00535285	0.00557876
2060	15	54332800	55136717	1337	127	ALC	0.000288635	0.000507203	0.000854684
2060	15	54332800	55136717	1337	127	ANO	0.000549311	0.00345269	0.0101982
2060	15	54332800	55136717	1337	127	ANX	0.000202218	0.000590903	0.00170741
2060	15	54332800	55136717	1337	127	ASD	0.00035899	0.00500326	0.157025
2060	15	54332800	55136717	1337	127	BIP	0.000520767	0.00725796	0.0505678
2060	15	54332800	55136717	1337	127	DEP	0.00023367	0.000548037	0.00796724
2060	15	54332800	55136717	1337	127	OCD	0.00638485	0.0401319	0.000577843
2060	15	54332800	55136717	1337	127	PTSD	4.62307e-05	0.000166943	0.300722
2060	15	54332800	55136717	1337	127	SCZ	0.000843295	0.0117531	5.18257e-11
2060	15	54332800	55136717	1337	127	TS	0.00217954	0.0303764	0.0258706
2061	15	55136718	56322588	2253	144	ADHD	0.000929305	0.00584114	0.00629333
2061	15	55136718	56322588	2253	144	ALC	5.85645e-05	0.000102912	0.238731
2061	15	55136718	56322588	2253	144	ANO	0.000172984	0.00108729	0.194635
2061	15	55136718	56322588	2253	144	ANX	0.000116593	0.000340698	0.0459999
2061	15	55136718	56322588	2253	144	BIP	0.000540878	0.00753825	0.0516814
2061	15	55136718	56322588	2253	144	DEP	5.44143e-05	0.00012762	0.271354
2061	15	55136718	56322588	2253	144	OCD	0.00532844	0.0334919	0.00122047
2061	15	55136718	56322588	2253	144	PTSD	0.00015345	0.000554121	0.0936793
2061	15	55136718	56322588	2253	144	SCZ	0.000510924	0.00712078	5.43658e-05
2061	15	55136718	56322588	2253	144	TS	0.00270607	0.0377147	0.0137534
2062	15	56322589	57641164	1025	65	ALC	2.98912e-05	5.25262e-05	0.278861
2062	15	56322589	57641164	1025	65	ANO	3.13016e-05	0.000196746	0.413785
2062	15	56322589	57641164	1025	65	BIP	0.000396714	0.00552902	0.0401063
2062	15	56322589	57641164	1025	65	OCD	0.00251617	0.0158154	0.0297726
2062	15	56322589	57641164	1025	65	PTSD	5.43494e-05	0.00019626	0.24137
2062	15	56322589	57641164	1025	65	SCZ	0.000603263	0.00840771	1.18779e-09
2062	15	56322589	57641164	1025	65	TS	0.000251578	0.00350625	0.346442
2063	15	57641165	58712954	1258	197	ADHD	0.00135162	0.00849557	0.000895763
2063	15	57641165	58712954	1258	197	ALC	0.00019369	0.000340361	0.026731
2063	15	57641165	58712954	1258	197	ANO	6.41726e-05	0.000403356	0.410144
2063	15	57641165	58712954	1258	197	ANX	0.000314771	0.000919795	0.000250474
2063	15	57641165	58712954	1258	197	ASD	0.000486495	0.0067803	0.128444
2063	15	57641165	58712954	1258	197	DEP	0.000243145	0.000570259	0.0228504
2063	15	57641165	58712954	1258	197	INS	5.88142e-05	0.000101077	0.142363
2063	15	57641165	58712954	1258	197	OCD	0.000705558	0.00443478	0.125754
2063	15	57641165	58712954	1258	197	PTSD	0.000155373	0.000561062	0.131399
2063	15	57641165	58712954	1258	197	SCZ	0.000753376	0.0104998	1.47977e-07
2063	15	57641165	58712954	1258	197	TS	0.00263627	0.0367418	0.0333504
2064	15	58712955	59901116	1114	147	ADHD	0.000884165	0.00555741	0.00772289
2064	15	58712955	59901116	1114	147	ALC	9.08315e-05	0.000159613	0.120049
2064	15	58712955	59901116	1114	147	ANO	0.000916933	0.00576337	0.000161661
2064	15	58712955	59901116	1114	147	ANX	0	0	0.462201
2064	15	58712955	59901116	1114	147	ASD	0.000369939	0.00515586	0.17015
2064	15	58712955	59901116	1114	147	BIP	0.000138377	0.00192857	0.30638
2064	15	58712955	59901116	1114	147	DEP	8.31508e-05	0.000195017	0.182931
2064	15	58712955	59901116	1114	147	INS	3.16089e-05	5.43224e-05	0.229274
2064	15	58712955	59901116	1114	147	OCD	0	0	0.417477
2064	15	58712955	59901116	1114	147	PTSD	0.000192015	0.000693379	0.0690019
2064	15	58712955	59901116	1114	147	SCZ	0.000846602	0.0117991	1.04217e-10
2065	15	59901117	61130595	1130	153	ADHD	0.000219237	0.00137801	0.227053
2065	15	59901117	61130595	1130	153	ALC	0.000160898	0.000282737	0.0413801
2065	15	59901117	61130595	1130	153	ANO	0.000919789	0.00578133	0.000510047
2065	15	59901117	61130595	1130	153	ANX	0.000251684	0.000735449	0.00058474
2065	15	59901117	61130595	1130	153	ASD	0.000763374	0.0106392	0.03342
2065	15	59901117	61130595	1130	153	BIP	0.00065261	0.00909546	0.0300464
2065	15	59901117	61130595	1130	153	DEP	0.000257497	0.00060392	0.00881013
2065	15	59901117	61130595	1130	153	INS	0.000257524	0.000442576	7.76992e-07
2065	15	59901117	61130595	1130	153	OCD	0.000202911	0.0012754	0.392961
2065	15	59901117	61130595	1130	153	SCZ	0.000808874	0.0112733	2.18939e-09
2065	15	59901117	61130595	1130	153	TS	0.00389953	0.054348	0.00238175
2066	15	61130596	62106138	1267	213	ADHD	0.0017838	0.011212	5.44288e-05
2066	15	61130596	62106138	1267	213	ALC	0.000372203	0.000654052	0.000433949
2066	15	61130596	62106138	1267	213	ANO	0.000971879	0.00610874	0.00103441
2066	15	61130596	62106138	1267	213	ANX	0.000241159	0.000704692	0.00289426
2066	15	61130596	62106138	1267	213	ASD	0.00139464	0.0194372	0.00303632
2066	15	61130596	62106138	1267	213	BIP	0.000568302	0.00792046	0.0675577
2066	15	61130596	62106138	1267	213	DEP	0.000369471	0.000866537	0.00242445
2066	15	61130596	62106138	1267	213	INS	0.000192616	0.000331026	0.000599435
2066	15	61130596	62106138	1267	213	OCD	0.00496366	0.0311991	0.00351985
2066	15	61130596	62106138	1267	213	PTSD	0.000656901	0.00237212	5.04716e-05
2066	15	61130596	62106138	1267	213	SCZ	0.00201206	0.0280421	1.672e-27
2066	15	61130596	62106138	1267	213	TS	0.00356053	0.0496233	0.00956555
2067	15	62106139	63218978	1239	181	ADHD	7.7697e-05	0.000488364	0.398653
2067	15	62106139	63218978	1239	181	ALC	0.000184498	0.000324208	0.0255169
2067	15	62106139	63218978	1239	181	ANO	0.000370753	0.00233037	0.0931069
2067	15	62106139	63218978	1239	181	ASD	0.000617195	0.00860187	0.0727075
2067	15	62106139	63218978	1239	181	BIP	0.0010092	0.0140653	0.00378952
2067	15	62106139	63218978	1239	181	DEP	0.000257672	0.00060433	0.0116673
2067	15	62106139	63218978	1239	181	INS	9.60237e-05	0.000165024	0.0311437
2067	15	62106139	63218978	1239	181	OCD	0.00658682	0.0414014	0.00203116
2067	15	62106139	63218978	1239	181	PTSD	0.000350669	0.00126629	0.00779539
2067	15	62106139	63218978	1239	181	SCZ	0.000793949	0.0110653	1.23909e-08
2067	15	62106139	63218978	1239	181	TS	0.00739716	0.103095	2.16225e-06
2068	15	63218979	64339945	1405	163	ADHD	0.000674891	0.00424202	0.0342508
2068	15	63218979	64339945	1405	163	ALC	0.000321635	0.000565192	0.00052572
2068	15	63218979	64339945	1405	163	ANO	0.000634055	0.00398535	0.0064749
2068	15	63218979	64339945	1405	163	ANX	0.000146083	0.000426869	0.0333645
2068	15	63218979	64339945	1405	163	ASD	0.000294829	0.00410905	0.22039
2068	15	63218979	64339945	1405	163	BIP	0.0010187	0.0141976	0.00309361
2068	15	63218979	64339945	1405	163	DEP	0.000363155	0.000851725	0.000760407
2068	15	63218979	64339945	1405	163	INS	0.000124535	0.000214024	0.00645312
2068	15	63218979	64339945	1405	163	OCD	0.00186346	0.0117127	0.0939506
2068	15	63218979	64339945	1405	163	PTSD	0.000140387	0.000506946	0.140812
2068	15	63218979	64339945	1405	163	SCZ	0.000898112	0.012517	5.628e-10
2068	15	63218979	64339945	1405	163	TS	0.00209389	0.0291826	0.0563965
2069	15	64339946	66355634	1943	115	ALC	1.56797e-07	2.7553e-07	0.465856
2069	15	64339946	66355634	1943	115	ANO	0.000486078	0.00305524	0.013654
2069	15	64339946	66355634	1943	115	ANX	0.000155228	0.000453593	0.00746592
2069	15	64339946	66355634	1943	115	INS	8.12922e-05	0.000139707	0.0189676
2069	15	64339946	66355634	1943	115	OCD	0.00233049	0.0146483	0.0834049
2069	15	64339946	66355634	1943	115	SCZ	0.000566904	0.00790097	6.48358e-07
2070	15	66355635	67396520	1549	194	ADHD	0.0013725	0.00862683	0.000932793
2070	15	66355635	67396520	1549	194	ALC	0.000326011	0.000572881	0.00103492
2070	15	66355635	67396520	1549	194	ANO	0.000524998	0.00329987	0.0241242
2070	15	66355635	67396520	1549	194	ANX	0.000130059	0.000380047	0.0469137
2070	15	66355635	67396520	1549	194	ASD	0.000556289	0.00775303	0.102265
2070	15	66355635	67396520	1549	194	BIP	0.00082092	0.0114412	0.0173024
2070	15	66355635	67396520	1549	194	DEP	0.000425221	0.000997289	0.000387949
2070	15	66355635	67396520	1549	194	INS	0.000188357	0.000323706	0.000385012
2070	15	66355635	67396520	1549	194	OCD	0.00368596	0.0231681	0.0505486
2070	15	66355635	67396520	1549	194	PTSD	0.000374979	0.00135408	0.0062705
2070	15	66355635	67396520	1549	194	SCZ	0.000654714	0.00912478	2.7674e-06
2070	15	66355635	67396520	1549	194	TS	0.00184259	0.0256803	0.0570121
2071	15	67396521	69089815	1624	162	ADHD	0.000911543	0.0057295	0.00863538
2071	15	67396521	69089815	1624	162	ALC	0.000347021	0.0006098	0.000244634
2071	15	67396521	69089815	1624	162	ANO	0.000700671	0.00440406	0.00824167
2071	15	67396521	69089815	1624	162	ANX	4.96388e-05	0.00014505	0.234625
2071	15	67396521	69089815	1624	162	ASD	0.00143224	0.0199612	0.00108609
2071	15	67396521	69089815	1624	162	BIP	0.000470663	0.00655965	0.0817327
2071	15	67396521	69089815	1624	162	DEP	0.000316744	0.000742875	0.00242486
2071	15	67396521	69089815	1624	162	INS	4.74117e-05	8.14808e-05	0.149868
2071	15	67396521	69089815	1624	162	OCD	0.00331243	0.0208202	0.0213558
2071	15	67396521	69089815	1624	162	PTSD	0.000289978	0.00104713	0.0169978
2071	15	67396521	69089815	1624	162	SCZ	0.000680267	0.00948092	2.34471e-07
2071	15	67396521	69089815	1624	162	TS	0.0007009	0.00976848	0.219187
2072	15	69089816	70767983	1506	184	ADHD	0.00050625	0.00318203	0.0978318
2072	15	69089816	70767983	1506	184	ALC	0.000682159	0.00119872	2.6604e-09
2072	15	69089816	70767983	1506	184	ANO	0.00157402	0.0098935	4.52661e-07
2072	15	69089816	70767983	1506	184	ANX	0.000325574	0.000951362	6.83992e-05
2072	15	69089816	70767983	1506	184	ASD	0.000685342	0.00955164	0.0655694
2072	15	69089816	70767983	1506	184	DEP	0.000187404	0.000439526	0.0540423
2072	15	69089816	70767983	1506	184	INS	8.06309e-05	0.000138571	0.0518691
2072	15	69089816	70767983	1506	184	OCD	0.00495076	0.031118	0.00488509
2072	15	69089816	70767983	1506	184	PTSD	0.00082828	0.00299098	9.40205e-07
2072	15	69089816	70767983	1506	184	SCZ	0.00126327	0.0176063	4.28021e-16
2072	15	69089816	70767983	1506	184	TS	0.00185593	0.0258661	0.070639
2073	15	70767984	72058129	1226	131	ADHD	0.000446928	0.00280917	0.080402
2073	15	70767984	72058129	1226	131	ALC	0.00017104	0.000300558	0.0184558
2073	15	70767984	72058129	1226	131	ANO	0.000484382	0.00304458	0.0224575
2073	15	70767984	72058129	1226	131	ANX	0.000103991	0.000303874	0.0622019
2073	15	70767984	72058129	1226	131	ASD	0.000874686	0.0121905	0.0141507
2073	15	70767984	72058129	1226	131	INS	4.63644e-05	7.9681e-05	0.130758
2073	15	70767984	72058129	1226	131	PTSD	0.00028702	0.00103645	0.010141
2073	15	70767984	72058129	1226	131	SCZ	0.00017635	0.00245781	0.0443243
2073	15	70767984	72058129	1226	131	TS	0.00176105	0.0245439	0.0785595
2074	15	72058130	73375718	812	77	ADHD	0.000365488	0.00229727	0.0815498
2074	15	72058130	73375718	812	77	ALC	0.000115376	0.000202743	0.0193306
2074	15	72058130	73375718	812	77	ANO	0.000666547	0.00418958	0.000719466
2074	15	72058130	73375718	812	77	DEP	6.58565e-05	0.000154456	0.183296
2074	15	72058130	73375718	812	77	SCZ	0.000438245	0.00610785	3.1722e-06
2075	15	73375719	74458113	1102	115	ADHD	0.000417072	0.0026215	0.0850916
2075	15	73375719	74458113	1102	115	ALC	5.51253e-05	9.68686e-05	0.234155
2075	15	73375719	74458113	1102	115	ANO	0.000819429	0.00515052	0.000202081
2075	15	73375719	74458113	1102	115	ASD	0.000155276	0.00216409	0.315822
2075	15	73375719	74458113	1102	115	BIP	0.000815057	0.0113595	0.00475676
2075	15	73375719	74458113	1102	115	DEP	0.000106398	0.00024954	0.124504
2075	15	73375719	74458113	1102	115	INS	0.000163684	0.000281305	0.00011816
2075	15	73375719	74458113	1102	115	OCD	0	0	0.466645
2075	15	73375719	74458113	1102	115	PTSD	0.000308099	0.00111257	0.00545468
2075	15	73375719	74458113	1102	115	SCZ	0.000919593	0.0128164	5.18171e-12
2075	15	73375719	74458113	1102	115	TS	0.00327538	0.0456491	0.00330311
2076	15	74458114	76401952	1472	140	ADHD	0.000366364	0.00230278	0.141897
2076	15	74458114	76401952	1472	140	ALC	2.00774e-05	3.52808e-05	0.384715
2076	15	74458114	76401952	1472	140	ANO	0.000630223	0.00396126	0.00507388
2076	15	74458114	76401952	1472	140	ANX	0.000248761	0.000726908	0.000506177
2076	15	74458114	76401952	1472	140	ASD	0.000554358	0.00772611	0.0805086
2076	15	74458114	76401952	1472	140	BIP	0.000886131	0.0123501	0.00480073
2076	15	74458114	76401952	1472	140	DEP	0.000107661	0.000252502	0.105338
2076	15	74458114	76401952	1472	140	INS	6.46155e-05	0.000111047	0.0713791
2076	15	74458114	76401952	1472	140	OCD	0.00206208	0.0129612	0.0708533
2076	15	74458114	76401952	1472	140	PTSD	0.00038308	0.00138333	0.00220457
2076	15	74458114	76401952	1472	140	SCZ	0.000518631	0.00722819	2.58218e-05
2076	15	74458114	76401952	1472	140	TS	0.00039225	0.00546681	0.292313
2077	15	76401953	77897163	1335	75	ADHD	0.000281914	0.00177197	0.124979
2077	15	76401953	77897163	1335	75	ALC	0.000180755	0.000317631	0.00453416
2077	15	76401953	77897163	1335	75	ANO	0.000132875	0.000835183	0.197676
2077	15	76401953	77897163	1335	75	BIP	0.000264729	0.00368954	0.127033
2077	15	76401953	77897163	1335	75	INS	9.24006e-05	0.000158798	0.00463958
2077	15	76401953	77897163	1335	75	SCZ	0.000180881	0.00252095	0.0127832
2077	15	76401953	77897163	1335	75	TS	0.00074523	0.0103863	0.166894
2078	15	77897164	78514101	956	118	ADHD	0.000854641	0.00537184	0.00657235
2078	15	77897164	78514101	956	118	ALC	0.000161509	0.000283811	0.0199856
2078	15	77897164	78514101	956	118	ANO	7.28763e-05	0.000458064	0.259381
2078	15	77897164	78514101	956	118	ANX	2.87711e-05	8.40722e-05	0.291564
2078	15	77897164	78514101	956	118	ASD	0.000848169	0.011821	0.015409
2078	15	77897164	78514101	956	118	BIP	0.000932029	0.0129897	0.00228135
2078	15	77897164	78514101	956	118	INS	6.25593e-05	0.000107513	0.0634726
2078	15	77897164	78514101	956	118	OCD	0.0012848	0.00807561	0.229416
2078	15	77897164	78514101	956	118	PTSD	0.000164349	0.000593477	0.0961533
2078	15	77897164	78514101	956	118	SCZ	0.000518561	0.00722721	5.59057e-06
2078	15	77897164	78514101	956	118	TS	0.00205575	0.0286511	0.0382305
2079	15	78514102	79292536	968	118	ADHD	0.000650871	0.00409104	0.0224892
2079	15	78514102	79292536	968	118	ALC	0.000121768	0.000213975	0.049882
2079	15	78514102	79292536	968	118	ANX	1.53267e-05	4.47864e-05	0.352665
2079	15	78514102	79292536	968	118	BIP	0.000372077	0.00518566	0.108957
2079	15	78514102	79292536	968	118	DEP	4.51953e-05	0.000105999	0.285174
2079	15	78514102	79292536	968	118	INS	6.25234e-05	0.000107451	0.0629559
2079	15	78514102	79292536	968	118	OCD	0.00107062	0.00672935	0.34029
2079	15	78514102	79292536	968	118	PTSD	0.000243707	0.000880045	0.0203809
2079	15	78514102	79292536	968	118	SCZ	0.000737006	0.0102717	1.78789e-09
2079	15	78514102	79292536	968	118	TS	0.0016921	0.0235829	0.070383
2080	15	79292537	79998206	1001	122	ADHD	0.000277847	0.00174641	0.177892
2080	15	79292537	79998206	1001	122	ANO	0.00080592	0.00506561	0.000464041
2080	15	79292537	79998206	1001	122	ASD	0.000693655	0.0096675	0.0328725
2080	15	79292537	79998206	1001	122	DEP	0.000157863	0.000370244	0.045104
2080	15	79292537	79998206	1001	122	PTSD	2.6858e-07	9.69862e-07	0.432074
2080	15	79292537	79998206	1001	122	SCZ	0.000605388	0.00843733	9.52744e-07
2080	15	79292537	79998206	1001	122	TS	0.00182181	0.0253907	0.0672336
2081	15	79998207	81077025	1430	205	ADHD	0.00244156	0.0153464	1.37937e-07
2081	15	79998207	81077025	1430	205	ALC	0.000333708	0.000586407	0.0016646
2081	15	79998207	81077025	1430	205	ANO	0.00164634	0.0103481	4.15794e-08
2081	15	79998207	81077025	1430	205	ANX	2.42959e-05	7.09954e-05	0.368454
2081	15	79998207	81077025	1430	205	ASD	0.00086142	0.0120057	0.0303065
2081	15	79998207	81077025	1430	205	BIP	0.000154903	0.00215889	0.316232
2081	15	79998207	81077025	1430	205	DEP	0.000204105	0.000478697	0.0395284
2081	15	79998207	81077025	1430	205	INS	0.000160651	0.000276092	0.00189288
2081	15	79998207	81077025	1430	205	PTSD	0.000113193	0.000408749	0.185945
2081	15	79998207	81077025	1430	205	SCZ	0.00105417	0.014692	1.84408e-11
2081	15	79998207	81077025	1430	205	TS	0.00122141	0.0170228	0.144256
2082	15	81077026	82191077	877	115	ADHD	0.000297098	0.00186741	0.179905
2082	15	81077026	82191077	877	115	ALC	0.000174291	0.000306271	0.013791
2082	15	81077026	82191077	877	115	ANO	0.000515458	0.00323991	0.0131971
2082	15	81077026	82191077	877	115	ANX	0.000127179	0.00037163	0.0191914
2082	15	81077026	82191077	877	115	ASD	0.000734987	0.0102436	0.0280256
2082	15	81077026	82191077	877	115	DEP	8.68856e-05	0.000203777	0.160807
2082	15	81077026	82191077	877	115	PTSD	0.000109346	0.000394857	0.148217
2082	15	81077026	82191077	877	115	SCZ	5.51471e-05	0.000768588	0.287096
2082	15	81077026	82191077	877	115	TS	0.00444209	0.0619096	0.000440423
2083	15	82191078	84209760	1756	191	ALC	0.000179739	0.000315845	0.0406898
2083	15	82191078	84209760	1756	191	ANO	0.000928353	0.00583516	0.000743408
2083	15	82191078	84209760	1756	191	ANX	0.000164277	0.000480036	0.0195233
2083	15	82191078	84209760	1756	191	ASD	0.000213648	0.00297762	0.291607
2083	15	82191078	84209760	1756	191	BIP	0.000445	0.00620198	0.103682
2083	15	82191078	84209760	1756	191	DEP	0.00022648	0.000531174	0.0270768
2083	15	82191078	84209760	1756	191	INS	5.79372e-05	9.95696e-05	0.12034
2083	15	82191078	84209760	1756	191	OCD	0.00238113	0.0149666	0.0493347
2083	15	82191078	84209760	1756	191	PTSD	0.000533281	0.00192572	0.000344516
2083	15	82191078	84209760	1756	191	SCZ	0.00108368	0.0151033	1.82829e-11
2083	15	82191078	84209760	1756	191	TS	0.00326747	0.0455389	0.00745036
2084	15	84209761	85494083	1414	168	ADHD	0.000373207	0.00234579	0.155676
2084	15	84209761	85494083	1414	168	ALC	6.52412e-05	0.000114645	0.210148
2084	15	84209761	85494083	1414	168	ANO	0.00058145	0.0036547	0.0130075
2084	15	84209761	85494083	1414	168	ANX	7.87658e-05	0.000230162	0.126255
2084	15	84209761	85494083	1414	168	BIP	0.000687644	0.00958373	0.0276532
2084	15	84209761	85494083	1414	168	DEP	0.000167518	0.000392888	0.0627253
2084	15	84209761	85494083	1414	168	INS	2.19622e-05	3.77438e-05	0.30621
2084	15	84209761	85494083	1414	168	OCD	0.00330824	0.0207939	0.0488072
2084	15	84209761	85494083	1414	168	SCZ	0.000793967	0.0110656	7.07103e-09
2084	15	84209761	85494083	1414	168	TS	0.00488037	0.0680179	0.000506393
2085	15	85494084	86341598	1456	110	ALC	4.82576e-05	8.48004e-05	0.257138
2085	15	85494084	86341598	1456	110	ANO	0.000451566	0.00283832	0.018892
2085	15	85494084	86341598	1456	110	ASD	0.000173061	0.00241196	0.283914
2085	15	85494084	86341598	1456	110	DEP	0.000298779	0.000700741	0.00095812
2085	15	85494084	86341598	1456	110	INS	5.08114e-05	8.73234e-05	0.0961197
2085	15	85494084	86341598	1456	110	SCZ	0.000109937	0.0015322	0.131052
2085	15	85494084	86341598	1456	110	TS	0.00255714	0.035639	0.0190493
2086	15	86341599	87158587	1494	140	ADHD	0.00106355	0.00668496	0.00204904
2086	15	86341599	87158587	1494	140	ALC	0.000216515	0.000380469	0.00821898
2086	15	86341599	87158587	1494	140	ANO	0.000139722	0.000878221	0.264165
2086	15	86341599	87158587	1494	140	ANX	0.000241116	0.000704569	0.000507147
2086	15	86341599	87158587	1494	140	BIP	0.000305712	0.00426072	0.153989
2086	15	86341599	87158587	1494	140	DEP	0.000406905	0.000954332	0.000139033
2086	15	86341599	87158587	1494	140	INS	0.0001945	0.000334264	4.58176e-05
2086	15	86341599	87158587	1494	140	PTSD	4.35295e-05	0.000157188	0.282012
2086	15	86341599	87158587	1494	140	SCZ	0.00038823	0.00541078	0.000864635
2086	15	86341599	87158587	1494	140	TS	0.00251093	0.0349949	0.032256
2087	15	87158588	88035757	1164	140	ADHD	0.00163595	0.0102827	1.00957e-05
2087	15	87158588	88035757	1164	140	ALC	0.000206261	0.00036245	0.011388
2087	15	87158588	88035757	1164	140	ANO	0.00138823	0.00872569	4.43597e-07
2087	15	87158588	88035757	1164	140	ANX	8.89843e-05	0.000260022	0.101076
2087	15	87158588	88035757	1164	140	ASD	0.000831893	0.0115941	0.0233137
2087	15	87158588	88035757	1164	140	BIP	1.79458e-05	0.000250111	0.450557
2087	15	87158588	88035757	1164	140	DEP	0.000361092	0.000846886	0.000423077
2087	15	87158588	88035757	1164	140	INS	0.000173175	0.000297616	0.000181638
2087	15	87158588	88035757	1164	140	OCD	0.00244619	0.0153755	0.101105
2087	15	87158588	88035757	1164	140	PTSD	0.000445113	0.00160734	0.000586268
2087	15	87158588	88035757	1164	140	SCZ	0.000702502	0.00979081	7.74572e-08
2087	15	87158588	88035757	1164	140	TS	0.00354006	0.0493379	0.0054437
2088	15	88035758	89385187	1228	198	ADHD	0.000219277	0.00137826	0.267232
2088	15	88035758	89385187	1228	198	ALC	0.000430107	0.000755803	4.82544e-05
2088	15	88035758	89385187	1228	198	ANO	0.00111935	0.00703568	0.000215863
2088	15	88035758	89385187	1228	198	ANX	7.76091e-05	0.000226782	0.161318
2088	15	88035758	89385187	1228	198	ASD	0.00120874	0.0168463	0.00737024
2088	15	88035758	89385187	1228	198	BIP	0.00100067	0.0139464	0.00517824
2088	15	88035758	89385187	1228	198	DEP	0.000121528	0.000285025	0.130827
2088	15	88035758	89385187	1228	198	INS	0.000113068	0.000194316	0.0172673
2088	15	88035758	89385187	1228	198	OCD	0.00394116	0.0247721	0.0241109
2088	15	88035758	89385187	1228	198	PTSD	0.000380792	0.00137507	0.00545659
2088	15	88035758	89385187	1228	198	SCZ	0.000659247	0.00918795	2.25077e-06
2088	15	88035758	89385187	1228	198	TS	0.00405938	0.0565759	0.00191592
2089	15	89385188	90632718	1183	160	ADHD	0.000704668	0.00442919	0.0339368
2089	15	89385188	90632718	1183	160	ALC	0	0	0.470291
2089	15	89385188	90632718	1183	160	ANO	0.00042686	0.00268303	0.0568136
2089	15	89385188	90632718	1183	160	ANX	0.000318733	0.000931372	3.31607e-05
2089	15	89385188	90632718	1183	160	ASD	0.000377573	0.00526226	0.178307
2089	15	89385188	90632718	1183	160	BIP	0.00175825	0.0245049	4.27072e-06
2089	15	89385188	90632718	1183	160	DEP	0.000276813	0.000649222	0.00550632
2089	15	89385188	90632718	1183	160	INS	0.000150866	0.000259276	0.00139436
2089	15	89385188	90632718	1183	160	OCD	0.00166364	0.0104568	0.163232
2089	15	89385188	90632718	1183	160	PTSD	0.00027861	0.00100608	0.0189265
2089	15	89385188	90632718	1183	160	SCZ	0.00114383	0.0159416	5.23606e-15
2089	15	89385188	90632718	1183	160	TS	0.000262145	0.00365353	0.296662
2090	15	90632719	91593623	1081	96	ADHD	0.000200204	0.00125838	0.226173
2090	15	90632719	91593623	1081	96	ANO	0.000648891	0.0040786	0.00127637
2090	15	90632719	91593623	1081	96	ASD	0.000151684	0.00211403	0.302009
2090	15	90632719	91593623	1081	96	BIP	0.00048833	0.00680588	0.0375714
2090	15	90632719	91593623	1081	96	DEP	0.000498386	0.00116889	3.01438e-07
2090	15	90632719	91593623	1081	96	PTSD	0.000127882	0.000461791	0.113202
2090	15	90632719	91593623	1081	96	SCZ	0.0014173	0.019753	5.3498e-26
2090	15	90632719	91593623	1081	96	TS	0.00307807	0.0428993	0.00278847
2091	15	91593624	92675405	1230	193	ADHD	0.00137539	0.00864498	0.000936503
2091	15	91593624	92675405	1230	193	ALC	0.00027557	0.000484244	0.0032108
2091	15	91593624	92675405	1230	193	ANO	0.000739384	0.0046474	0.00419808
2091	15	91593624	92675405	1230	193	ANX	6.83167e-05	0.000199629	0.177518
2091	15	91593624	92675405	1230	193	ASD	0.000784457	0.010933	0.0466453
2091	15	91593624	92675405	1230	193	BIP	0.00220579	0.0307422	2.03596e-07
2091	15	91593624	92675405	1230	193	DEP	0.000271098	0.000635819	0.0118269
2091	15	91593624	92675405	1230	193	INS	0.000242558	0.000416856	1.35014e-05
2091	15	91593624	92675405	1230	193	OCD	0.00378569	0.0237949	0.0163764
2091	15	91593624	92675405	1230	193	SCZ	0.000969629	0.0135138	4.42763e-10
2091	15	91593624	92675405	1230	193	TS	0.00236017	0.0328939	0.0283467
2092	15	92675406	93707010	1286	190	ADHD	0.00256018	0.016092	1.38836e-08
2092	15	92675406	93707010	1286	190	ALC	0.000546129	0.000959682	7.58671e-07
2092	15	92675406	93707010	1286	190	ANO	0.00160282	0.0100745	2.90137e-08
2092	15	92675406	93707010	1286	190	ANX	0.000261654	0.00076458	0.00131831
2092	15	92675406	93707010	1286	190	ASD	0.00183649	0.0255953	0.000148497
2092	15	92675406	93707010	1286	190	BIP	0.00134106	0.0186904	0.000451979
2092	15	92675406	93707010	1286	190	DEP	0.000172433	0.000404416	0.0677625
2092	15	92675406	93707010	1286	190	INS	0.000174973	0.000300705	0.000801885
2092	15	92675406	93707010	1286	190	OCD	0.00989789	0.0622131	8.99942e-06
2092	15	92675406	93707010	1286	190	PTSD	0.000217455	0.000785247	0.0542946
2092	15	92675406	93707010	1286	190	SCZ	0.00117395	0.0163614	2.41351e-14
2092	15	92675406	93707010	1286	190	TS	0.00782753	0.109093	2.95031e-06
2093	15	93707011	94565521	1235	176	ADHD	0.00205508	0.0129172	9.84836e-07
2093	15	93707011	94565521	1235	176	ALC	0.000495338	0.000870429	3.03462e-06
2093	15	93707011	94565521	1235	176	ANO	0.000757029	0.0047583	0.00540435
2093	15	93707011	94565521	1235	176	ANX	5.16811e-05	0.000151018	0.210244
2093	15	93707011	94565521	1235	176	ASD	0.00212002	0.0295469	7.86485e-06
2093	15	93707011	94565521	1235	176	BIP	0.00252096	0.0351347	2.36484e-09
2093	15	93707011	94565521	1235	176	DEP	0.000316178	0.000741547	0.00365144
2093	15	93707011	94565521	1235	176	INS	0.000137886	0.000236968	0.00391079
2093	15	93707011	94565521	1235	176	OCD	0.00845921	0.0531703	2.08608e-05
2093	15	93707011	94565521	1235	176	PTSD	0.000482744	0.00174322	0.000396048
2093	15	93707011	94565521	1235	176	SCZ	0.000211333	0.00294536	0.0438898
2093	15	93707011	94565521	1235	176	TS	0.00297004	0.0413937	0.0171093
2094	15	94565522	95662425	1205	187	ADHD	0.00214427	0.0134778	7.26951e-07
2094	15	94565522	95662425	1205	187	ALC	0.000680796	0.00119633	1.6212e-09
2094	15	94565522	95662425	1205	187	ANO	0.00127565	0.00801811	1.27361e-05
2094	15	94565522	95662425	1205	187	ANX	0.000448029	0.00130919	4.65732e-07
2094	15	94565522	95662425	1205	187	ASD	0.000992233	0.0138288	0.0172501
2094	15	94565522	95662425	1205	187	BIP	0.00105644	0.0147237	0.00384621
2094	15	94565522	95662425	1205	187	DEP	0.000287524	0.000674343	0.00822597
2094	15	94565522	95662425	1205	187	INS	0.000163	0.000280128	0.00144599
2094	15	94565522	95662425	1205	187	OCD	0.000548767	0.00344927	0.31643
2094	15	94565522	95662425	1205	187	PTSD	0.000514443	0.00185769	0.000489338
2094	15	94565522	95662425	1205	187	SCZ	0.000262985	0.00366524	0.0135784
2094	15	94565522	95662425	1205	187	TS	0.00290702	0.0405153	0.0112536
2095	15	95662426	96864278	1349	190	ADHD	0.00184946	0.0116248	2.87682e-05
2095	15	95662426	96864278	1349	190	ALC	5.26747e-06	9.25624e-06	0.462898
2095	15	95662426	96864278	1349	190	ANO	0.00111039	0.00697932	0.000198374
2095	15	95662426	96864278	1349	190	ANX	0.000418828	0.00122386	1.88916e-06
2095	15	95662426	96864278	1349	190	ASD	0.00149788	0.020876	0.00116815
2095	15	95662426	96864278	1349	190	BIP	0.000958258	0.0133553	0.0084256
2095	15	95662426	96864278	1349	190	DEP	0.000447891	0.00105046	0.000146043
2095	15	95662426	96864278	1349	190	INS	0.000232321	0.000399262	1.95746e-05
2095	15	95662426	96864278	1349	190	OCD	0.00632285	0.0397422	0.00136802
2095	15	95662426	96864278	1349	190	PTSD	1.48462e-05	5.36107e-05	0.347013
2095	15	95662426	96864278	1349	190	SCZ	0.00117373	0.0163584	2.7346e-14
2095	15	95662426	96864278	1349	190	TS	0.00204569	0.028511	0.0475249
2096	15	96864279	98025684	959	144	ADHD	0.000810067	0.00509167	0.0160204
2096	15	96864279	98025684	959	144	ALC	0.000216187	0.000379894	0.0075646
2096	15	96864279	98025684	959	144	ANO	0.000270472	0.00170005	0.155892
2096	15	96864279	98025684	959	144	ANX	0.000198871	0.000581124	0.00330174
2096	15	96864279	98025684	959	144	ASD	0.00100117	0.0139533	0.00994044
2096	15	96864279	98025684	959	144	BIP	0.000576361	0.00803277	0.0443755
2096	15	96864279	98025684	959	144	DEP	0.000128597	0.000301605	0.0940224
2096	15	96864279	98025684	959	144	INS	0.000425454	0.000731177	5.18155e-14
2096	15	96864279	98025684	959	144	PTSD	3.8097e-05	0.000137571	0.328642
2096	15	96864279	98025684	959	144	SCZ	0.00042809	0.00596631	0.000186974
2096	15	96864279	98025684	959	144	TS	0.00259752	0.0362018	0.023703
2097	15	98025685	98828261	1056	135	ADHD	0.000701967	0.00441221	0.020645
2097	15	98025685	98828261	1056	135	ALC	9.63502e-05	0.000169311	0.125612
2097	15	98025685	98828261	1056	135	ANO	0.000540426	0.00339684	0.0175369
2097	15	98025685	98828261	1056	135	ANX	0.000177492	0.00051865	0.00547727
2097	15	98025685	98828261	1056	135	ASD	0.00140401	0.0195677	0.000558107
2097	15	98025685	98828261	1056	135	BIP	0.000637302	0.00888211	0.0239042
2097	15	98025685	98828261	1056	135	DEP	0.000101763	0.00023867	0.136943
2097	15	98025685	98828261	1056	135	INS	0.000115374	0.000198279	0.00619473
2097	15	98025685	98828261	1056	135	OCD	0.00139859	0.00879082	0.120467
2097	15	98025685	98828261	1056	135	PTSD	0.00024711	0.000892331	0.0289252
2097	15	98025685	98828261	1056	135	SCZ	0.00122741	0.0171065	2.2135e-18
2097	15	98025685	98828261	1056	135	TS	0.0033654	0.0469038	0.004267
2098	15	98828262	99925972	1174	168	ADHD	0.000725127	0.00455778	0.0310236
2098	15	98828262	99925972	1174	168	ALC	0.000506946	0.000890829	1.38852e-06
2098	15	98828262	99925972	1174	168	ANO	0.00113323	0.00712291	5.7471e-05
2098	15	98828262	99925972	1174	168	ANX	6.40289e-06	1.87099e-05	0.433291
2098	15	98828262	99925972	1174	168	ASD	0.000801635	0.0111724	0.0371149
2098	15	98828262	99925972	1174	168	BIP	0.00143187	0.0199561	0.00011726
2098	15	98828262	99925972	1174	168	DEP	0.000229497	0.00053825	0.0214847
2098	15	98828262	99925972	1174	168	INS	6.16342e-05	0.000105923	0.0971191
2098	15	98828262	99925972	1174	168	OCD	0.000935668	0.00588114	0.223533
2098	15	98828262	99925972	1174	168	PTSD	0.000388135	0.00140158	0.00526549
2098	15	98828262	99925972	1174	168	SCZ	0.000421629	0.00587626	0.000422071
2098	15	98828262	99925972	1174	168	TS	0.00404321	0.0563505	0.00177103
2099	15	99925973	100742117	1337	148	ADHD	0.00146662	0.00921843	0.000107024
2099	15	99925973	100742117	1337	148	ALC	0.000202168	0.000355259	0.0160143
2099	15	99925973	100742117	1337	148	ANO	0.000299365	0.00188166	0.0944815
2099	15	99925973	100742117	1337	148	ANX	7.08673e-05	0.000207082	0.152237
2099	15	99925973	100742117	1337	148	ASD	0.00058705	0.00818174	0.0710127
2099	15	99925973	100742117	1337	148	BIP	0.000990077	0.0137988	0.00263845
2099	15	99925973	100742117	1337	148	INS	0	0	0.482316
2099	15	99925973	100742117	1337	148	OCD	0.0038018	0.0238962	0.0141039
2099	15	99925973	100742117	1337	148	PTSD	0.000139141	0.00050245	0.171122
2099	15	99925973	100742117	1337	148	SCZ	0.000488015	0.00680149	2.73085e-05
2099	15	99925973	100742117	1337	148	TS	0.00345047	0.0480894	0.00296389
2100	15	100742118	101550750	1481	157	ADHD	0.00140478	0.00882974	0.000306916
2100	15	100742118	101550750	1481	157	ALC	0.000261877	0.000460182	0.00336616
2100	15	100742118	101550750	1481	157	ANO	0.00100778	0.00633442	3.17681e-05
2100	15	100742118	101550750	1481	157	ANX	0.000217432	0.00063536	0.00291241
2100	15	100742118	101550750	1481	157	ASD	0.00175053	0.0243973	7.89446e-05
2100	15	100742118	101550750	1481	157	BIP	0.00103743	0.0144588	0.000883415
2100	15	100742118	101550750	1481	157	DEP	0.000169207	0.00039685	0.0476531
2100	15	100742118	101550750	1481	157	INS	3.40187e-05	5.84638e-05	0.211688
2100	15	100742118	101550750	1481	157	OCD	0.00179156	0.0112608	0.157776
2100	15	100742118	101550750	1481	157	PTSD	0.000132149	0.000477201	0.1407
2100	15	100742118	101550750	1481	157	SCZ	0.000843609	0.0117574	8.96493e-10
2101	15	101550751	102520975	749	137	ADHD	0.00085617	0.00538145	0.0104639
2101	15	101550751	102520975	749	137	ALC	8.57771e-05	0.000150731	0.133883
2101	15	101550751	102520975	749	137	ANO	0.000794511	0.00499389	0.00155295
2101	15	101550751	102520975	749	137	ANX	0.000183662	0.000536682	0.00542031
2101	15	101550751	102520975	749	137	ASD	0.000585738	0.00816346	0.0715107
2101	15	101550751	102520975	749	137	BIP	0.000602313	0.00839447	0.0296815
2101	15	101550751	102520975	749	137	DEP	1.34435e-05	3.15296e-05	0.410915
2101	15	101550751	102520975	749	137	INS	0.000139144	0.00023913	0.00182977
2101	15	101550751	102520975	749	137	OCD	0.00273523	0.0171923	0.0343396
2101	15	101550751	102520975	749	137	PTSD	1.42358e-06	5.14067e-06	0.43732
2101	15	101550751	102520975	749	137	SCZ	0.000308576	0.00430065	0.00391201
2101	15	101550751	102520975	749	137	TS	0.00175391	0.0244443	0.0724317
2102	16	60169	1049079	733	78	ADHD	0.000500676	0.00314699	0.0406212
2102	16	60169	1049079	733	78	ALC	0.000148703	0.000261307	0.0147996
2102	16	60169	1049079	733	78	INS	8.78432e-05	0.000150966	0.00709353
2102	16	60169	1049079	733	78	PTSD	2.61708e-05	9.45047e-05	0.340973
2102	16	60169	1049079	733	78	SCZ	0.00012698	0.00176972	0.0596682
2102	16	60169	1049079	733	78	TS	0.00035886	0.00500146	0.332268
2103	16	1049080	1996492	1178	95	ANO	0.00103664	0.00651583	1.3833e-05
2103	16	1049080	1996492	1178	95	ANX	8.47175e-05	0.000247554	0.0658274
2103	16	1049080	1996492	1178	95	BIP	0.00041303	0.00575642	0.0643873
2103	16	1049080	1996492	1178	95	INS	1.56643e-05	2.69203e-05	0.312641
2103	16	1049080	1996492	1178	95	OCD	0	0	0.439495
2103	16	1049080	1996492	1178	95	PTSD	7.40309e-05	0.000267331	0.20173
2103	16	1049080	1996492	1178	95	SCZ	0.000260317	0.00362805	0.0045772
2104	16	1996493	3379996	804	129	ADHD	0.000865173	0.00543804	0.00769576
2104	16	1996493	3379996	804	129	ALC	7.46369e-05	0.000131155	0.169299
2104	16	1996493	3379996	804	129	ANO	0.000525433	0.0033026	0.0128281
2104	16	1996493	3379996	804	129	ANX	0.00012314	0.000359829	0.031739
2104	16	1996493	3379996	804	129	ASD	0.000219786	0.00306316	0.265608
2104	16	1996493	3379996	804	129	BIP	0.000127686	0.00177957	0.320996
2104	16	1996493	3379996	804	129	DEP	0.000191273	0.000448602	0.0258961
2104	16	1996493	3379996	804	129	INS	2.97579e-05	5.11414e-05	0.233497
2104	16	1996493	3379996	804	129	SCZ	0.000392964	0.00547676	0.000341103
2105	16	3379997	4816145	1388	170	ADHD	0.00153701	0.00966089	0.000163098
2105	16	3379997	4816145	1388	170	ALC	0.000204313	0.000359028	0.0207522
2105	16	3379997	4816145	1388	170	ANO	0.00160688	0.0101	8.44146e-08
2105	16	3379997	4816145	1388	170	ANX	7.11465e-05	0.000207898	0.168184
2105	16	3379997	4816145	1388	170	BIP	0.000244833	0.00341224	0.218304
2105	16	3379997	4816145	1388	170	DEP	8.6623e-05	0.000203161	0.187387
2105	16	3379997	4816145	1388	170	INS	0.000211394	0.000363297	4.03187e-05
2105	16	3379997	4816145	1388	170	OCD	0.0093384	0.0586965	4.81247e-06
2105	16	3379997	4816145	1388	170	PTSD	0.000462879	0.00167149	0.00102759
2105	16	3379997	4816145	1388	170	SCZ	0.000962818	0.0134188	3.39651e-11
2105	16	3379997	4816145	1388	170	TS	0.00101537	0.0141512	0.194798
2106	16	4816146	5782968	1228	202	ADHD	0.000956388	0.00601137	0.0139702
2106	16	4816146	5782968	1228	202	ALC	0.000316346	0.000555897	0.00180605
2106	16	4816146	5782968	1228	202	ANO	0.000651864	0.00409729	0.0147539
2106	16	4816146	5782968	1228	202	ANX	0.000207646	0.000606764	0.0070427
2106	16	4816146	5782968	1228	202	ASD	0.000285014	0.00397225	0.214096
2106	16	4816146	5782968	1228	202	BIP	0.00244308	0.0340494	4.09257e-08
2106	16	4816146	5782968	1228	202	DEP	0.00021415	0.000502256	0.0379533
2106	16	4816146	5782968	1228	202	INS	6.33289e-05	0.000108836	0.1173
2106	16	4816146	5782968	1228	202	OCD	0.00455498	0.0286303	0.00900145
2106	16	4816146	5782968	1228	202	PTSD	0.000382742	0.00138211	0.0079777
2106	16	4816146	5782968	1228	202	SCZ	0.000579109	0.00807107	3.80252e-05
2106	16	4816146	5782968	1228	202	TS	0.00182314	0.0254092	0.0779305
2107	16	5782969	6446081	811	159	ADHD	0.00111355	0.00699923	0.00181451
2107	16	5782969	6446081	811	159	ALC	0.000132435	0.000232721	0.0728359
2107	16	5782969	6446081	811	159	ANO	0.000731557	0.0045982	0.00435562
2107	16	5782969	6446081	811	159	ANX	0.000270008	0.000788993	0.000393134
2107	16	5782969	6446081	811	159	ASD	0.00137255	0.0191294	0.00134972
2107	16	5782969	6446081	811	159	BIP	0.00110467	0.0153959	0.0014944
2107	16	5782969	6446081	811	159	DEP	0.000392016	0.000919413	0.000271619
2107	16	5782969	6446081	811	159	INS	0.000219457	0.000377154	1.31037e-05
2107	16	5782969	6446081	811	159	OCD	0.00292576	0.0183898	0.0389276
2107	16	5782969	6446081	811	159	SCZ	0.000918337	0.0127989	3.77853e-11
2107	16	5782969	6446081	811	159	TS	0.00642763	0.0895822	1.83379e-05
2108	16	6446082	7051429	1255	168	ADHD	0.000499658	0.0031406	0.0822891
2108	16	6446082	7051429	1255	168	ALC	0.000171551	0.000301456	0.0345334
2108	16	6446082	7051429	1255	168	ANO	0.000474605	0.00298313	0.0341841
2108	16	6446082	7051429	1255	168	ANX	0.000262973	0.000768435	0.000487518
2108	16	6446082	7051429	1255	168	ASD	0.00168319	0.0234587	0.000175322
2108	16	6446082	7051429	1255	168	DEP	0.00024987	0.000586031	0.0114588
2108	16	6446082	7051429	1255	168	INS	0.000248181	0.000426519	3.33547e-06
2108	16	6446082	7051429	1255	168	OCD	0.00159834	0.0100464	0.10256
2108	16	6446082	7051429	1255	168	PTSD	0.000147596	0.000532982	0.123155
2108	16	6446082	7051429	1255	168	SCZ	0.00100136	0.013956	7.85009e-12
2108	16	6446082	7051429	1255	168	TS	0.00253586	0.0353424	0.0356175
2109	16	7051430	7704354	1626	200	ADHD	0.00101131	0.00635659	0.00888785
2109	16	7051430	7704354	1626	200	ALC	0.000356495	0.000626448	0.000368661
2109	16	7051430	7704354	1626	200	ANO	0.00123138	0.00773983	4.23103e-05
2109	16	7051430	7704354	1626	200	ANX	0.000146405	0.000427812	0.0349456
2109	16	7051430	7704354	1626	200	ASD	0.00029262	0.00407826	0.234244
2109	16	7051430	7704354	1626	200	BIP	0.000776178	0.0108176	0.0245725
2109	16	7051430	7704354	1626	200	DEP	0.000145634	0.000341562	0.100708
2109	16	7051430	7704354	1626	200	INS	0.000225576	0.000387669	4.94104e-05
2109	16	7051430	7704354	1626	200	OCD	0.00347883	0.0218662	0.0107164
2109	16	7051430	7704354	1626	200	PTSD	0.000332055	0.00119908	0.0124863
2109	16	7051430	7704354	1626	200	SCZ	0.00115485	0.0160952	3.56825e-13
2109	16	7051430	7704354	1626	200	TS	0.00184547	0.0257204	0.0570073
2110	16	7704355	8341012	1400	155	ADHD	0.000236162	0.0014844	0.244364
2110	16	7704355	8341012	1400	155	ALC	2.64108e-06	4.64103e-06	0.475408
2110	16	7704355	8341012	1400	155	ANO	0.000919124	0.00577715	0.000309813
2110	16	7704355	8341012	1400	155	ANX	0.000319506	0.00093363	3.73659e-05
2110	16	7704355	8341012	1400	155	BIP	0.000343443	0.00478658	0.14089
2110	16	7704355	8341012	1400	155	DEP	0.000288268	0.000676087	0.00404267
2110	16	7704355	8341012	1400	155	INS	7.73966e-05	0.000133012	0.0493271
2110	16	7704355	8341012	1400	155	PTSD	0.000185987	0.000671613	0.114613
2110	16	7704355	8341012	1400	155	SCZ	0.000868296	0.0121015	3.0266e-10
2110	16	7704355	8341012	1400	155	TS	0.00470337	0.0655511	0.000586313
2111	16	8341013	9104469	1346	153	ADHD	0.000977933	0.00614679	0.00529106
2111	16	8341013	9104469	1346	153	ALC	9.67286e-05	0.000169976	0.127235
2111	16	8341013	9104469	1346	153	ANO	0.000889909	0.00559352	0.000770524
2111	16	8341013	9104469	1346	153	ANX	2.70695e-05	7.91002e-05	0.324441
2111	16	8341013	9104469	1346	153	ASD	0.00058167	0.00810677	0.0808404
2111	16	8341013	9104469	1346	153	BIP	0.00130378	0.0181709	0.00021011
2111	16	8341013	9104469	1346	153	DEP	6.9935e-05	0.000164022	0.228081
2111	16	8341013	9104469	1346	153	INS	7.06885e-05	0.000121484	0.0640561
2111	16	8341013	9104469	1346	153	OCD	0.00298667	0.0187727	0.0292676
2111	16	8341013	9104469	1346	153	PTSD	0.000312301	0.00112774	0.0139926
2111	16	8341013	9104469	1346	153	SCZ	0.000491874	0.00685527	8.38668e-05
2111	16	8341013	9104469	1346	153	TS	0.0052339	0.0729452	0.000193476
2112	16	9104470	9754796	1054	159	ADHD	0.00122898	0.00772473	0.000994672
2112	16	9104470	9754796	1054	159	ALC	0.000180562	0.000317291	0.0275786
2112	16	9104470	9754796	1054	159	ANO	0.000956396	0.00601142	0.000147745
2112	16	9104470	9754796	1054	159	ANX	0.000263672	0.000770479	0.000426425
2112	16	9104470	9754796	1054	159	ASD	0.000445926	0.0062149	0.123624
2112	16	9104470	9754796	1054	159	BIP	0.00187338	0.0261094	9.56167e-07
2112	16	9104470	9754796	1054	159	DEP	0.000185133	0.000434201	0.0392888
2112	16	9104470	9754796	1054	159	INS	0.000135118	0.000232211	0.00297495
2112	16	9104470	9754796	1054	159	OCD	0.00285203	0.0179264	0.0444921
2112	16	9104470	9754796	1054	159	PTSD	0.000136018	0.000491172	0.140887
2112	16	9104470	9754796	1054	159	SCZ	0.000357844	0.00498729	0.00262394
2112	16	9104470	9754796	1054	159	TS	0.00114041	0.0158939	0.126754
2113	16	9754797	10351808	1235	115	ADHD	0.000255893	0.00160842	0.184794
2113	16	9754797	10351808	1235	115	ALC	0.000228245	0.000401083	0.00278355
2113	16	9754797	10351808	1235	115	ANO	0.000166063	0.00104379	0.192553
2113	16	9754797	10351808	1235	115	ANX	2.91381e-05	8.51448e-05	0.299789
2113	16	9754797	10351808	1235	115	BIP	0.000734688	0.0102394	0.00857182
2113	16	9754797	10351808	1235	115	DEP	0.000207411	0.000486449	0.01385
2113	16	9754797	10351808	1235	115	INS	2.58486e-05	4.44229e-05	0.248
2113	16	9754797	10351808	1235	115	SCZ	0.000383692	0.00534754	0.000308404
2114	16	10351809	11022542	744	118	ADHD	0.000678739	0.00426621	0.0241596
2114	16	10351809	11022542	744	118	ALC	9.46497e-05	0.000166323	0.135939
2114	16	10351809	11022542	744	118	ANO	0.000663656	0.00417141	0.00358283
2114	16	10351809	11022542	744	118	ANX	0.000216197	0.000631751	0.00117
2114	16	10351809	11022542	744	118	BIP	0.000193014	0.00269004	0.233123
2114	16	10351809	11022542	744	118	DEP	5.36153e-05	0.000125746	0.259369
2114	16	10351809	11022542	744	118	INS	6.44917e-05	0.000110834	0.0560082
2114	16	10351809	11022542	744	118	OCD	0.00278821	0.0175253	0.0405004
2114	16	10351809	11022542	744	118	SCZ	6.5477e-05	0.000912557	0.209882
2114	16	10351809	11022542	744	118	TS	0	0	0.433743
2115	16	11022543	11916631	1388	150	ALC	9.35449e-05	0.000164381	0.132898
2115	16	11022543	11916631	1388	150	ANO	0.000157778	0.000991715	0.222711
2115	16	11022543	11916631	1388	150	ANX	6.27533e-05	0.000183372	0.175978
2115	16	11022543	11916631	1388	150	BIP	0.000191419	0.00266782	0.26578
2115	16	11022543	11916631	1388	150	DEP	3.33287e-06	7.81673e-06	0.453539
2115	16	11022543	11916631	1388	150	INS	1.87377e-05	3.22022e-05	0.319913
2115	16	11022543	11916631	1388	150	PTSD	0.000139115	0.000502353	0.127213
2115	16	11022543	11916631	1388	150	SCZ	0.000319509	0.00445301	0.00282889
2115	16	11022543	11916631	1388	150	TS	0.00160497	0.0223685	0.0761724
2116	16	11916632	12793149	1498	155	ADHD	0.000492961	0.0030985	0.0840389
2116	16	11916632	12793149	1498	155	ALC	0.000134046	0.000235551	0.0582611
2116	16	11916632	12793149	1498	155	ANO	0.000581893	0.00365748	0.0129015
2116	16	11916632	12793149	1498	155	ANX	8.39324e-05	0.00024526	0.100966
2116	16	11916632	12793149	1498	155	ASD	0.000749307	0.0104431	0.0382012
2116	16	11916632	12793149	1498	155	BIP	0.000865773	0.0120663	0.00784209
2116	16	11916632	12793149	1498	155	DEP	2.58805e-05	6.06988e-05	0.366731
2116	16	11916632	12793149	1498	155	INS	5.25991e-05	9.03957e-05	0.122418
2116	16	11916632	12793149	1498	155	PTSD	7.91819e-05	0.000285932	0.283247
2116	16	11916632	12793149	1498	155	SCZ	0.000424445	0.00591551	0.000317543
2116	16	11916632	12793149	1498	155	TS	0.00129072	0.0179889	0.141791
2117	16	12793150	13893407	1991	186	ADHD	0.00289225	0.0181792	9.11385e-10
2117	16	12793150	13893407	1991	186	ALC	0.000165877	0.000291486	0.0413797
2117	16	12793150	13893407	1991	186	ANO	0.0016235	0.0102045	1.49057e-07
2117	16	12793150	13893407	1991	186	ANX	0.000300513	0.000878132	0.000201945
2117	16	12793150	13893407	1991	186	ASD	0.00240764	0.0335554	1.67702e-06
2117	16	12793150	13893407	1991	186	BIP	0.000858909	0.0119707	0.0130704
2117	16	12793150	13893407	1991	186	DEP	0.000506095	0.00118697	2.75334e-05
2117	16	12793150	13893407	1991	186	INS	0.000199539	0.000342923	0.000145001
2117	16	12793150	13893407	1991	186	OCD	0.00629293	0.0395542	0.00128287
2117	16	12793150	13893407	1991	186	PTSD	0.000221995	0.000801642	0.0840604
2117	16	12793150	13893407	1991	186	SCZ	0.0017484	0.0243675	2.31291e-24
2118	16	13893408	15921108	1192	129	ADHD	0.0004843	0.00304407	0.0706776
2118	16	13893408	15921108	1192	129	ALC	0.000100236	0.000176139	0.105688
2118	16	13893408	15921108	1192	129	ANO	0.00103767	0.00652228	4.82361e-05
2118	16	13893408	15921108	1192	129	ANX	3.40435e-05	9.94789e-05	0.280191
2118	16	13893408	15921108	1192	129	BIP	0.000737103	0.010273	0.0116798
2118	16	13893408	15921108	1192	129	DEP	8.06506e-05	0.000189154	0.188526
2118	16	13893408	15921108	1192	129	INS	0.000107064	0.000183997	0.00880833
2118	16	13893408	15921108	1192	129	OCD	0.0050816	0.0319403	0.00282539
2118	16	13893408	15921108	1192	129	SCZ	0.000975365	0.0135937	1.28055e-12
2118	16	13893408	15921108	1192	129	TS	0.00123409	0.0171996	0.125774
2119	16	15921109	17343277	1285	135	ADHD	0.00040679	0.00255688	0.105582
2119	16	15921109	17343277	1285	135	ALC	3.00634e-05	5.28288e-05	0.31841
2119	16	15921109	17343277	1285	135	ANO	0.000575102	0.0036148	0.0101062
2119	16	15921109	17343277	1285	135	ANX	5.81365e-05	0.000169881	0.19086
2119	16	15921109	17343277	1285	135	ASD	3.3041e-05	0.000460494	0.423922
2119	16	15921109	17343277	1285	135	BIP	0.000554642	0.00773008	0.0423982
2119	16	15921109	17343277	1285	135	DEP	0.000376391	0.000882766	0.000247116
2119	16	15921109	17343277	1285	135	INS	0.000123527	0.000212291	0.00367652
2119	16	15921109	17343277	1285	135	OCD	0.00448783	0.0282082	0.00719455
2119	16	15921109	17343277	1285	135	SCZ	0.000235507	0.00328227	0.0166483
2120	16	17343278	19104257	1124	126	ADHD	0.00137139	0.00861985	8.89201e-05
2120	16	17343278	19104257	1124	126	ALC	0.000141214	0.000248148	0.0415786
2120	16	17343278	19104257	1124	126	ANO	0.000516118	0.00324405	0.0156352
2120	16	17343278	19104257	1124	126	BIP	0.00143709	0.0200288	2.518e-05
2120	16	17343278	19104257	1124	126	DEP	0.000219725	0.00051533	0.0125214
2120	16	17343278	19104257	1124	126	OCD	0.000723221	0.0045458	0.268842
2120	16	17343278	19104257	1124	126	PTSD	0.00013515	0.000488035	0.120987
2120	16	17343278	19104257	1124	126	SCZ	0.000185409	0.00258405	0.0434623
2120	16	17343278	19104257	1124	126	TS	0.00473367	0.0659733	0.000204653
2121	16	19104258	20351261	1611	143	ADHD	0.00135657	0.00852671	0.000206553
2121	16	19104258	20351261	1611	143	ALC	0.000122518	0.000215295	0.0775121
2121	16	19104258	20351261	1611	143	ANO	0.00119464	0.0075089	2.65707e-06
2121	16	19104258	20351261	1611	143	ANX	0.000140128	0.000409468	0.0284641
2121	16	19104258	20351261	1611	143	BIP	0.000445694	0.00621166	0.0872616
2121	16	19104258	20351261	1611	143	DEP	0.000367544	0.000862018	0.000501532
2121	16	19104258	20351261	1611	143	INS	0.0002524	0.00043377	6.27393e-07
2121	16	19104258	20351261	1611	143	OCD	0.00396657	0.0249318	0.0223445
2121	16	19104258	20351261	1611	143	PTSD	0.000503534	0.0018183	0.000178774
2121	16	19104258	20351261	1611	143	SCZ	0.000359767	0.00501409	0.00108724
2121	16	19104258	20351261	1611	143	TS	0.00294353	0.0410241	0.0135314
2122	16	20351262	22667048	1313	135	ADHD	0.00061539	0.00386803	0.0360249
2122	16	20351262	22667048	1313	135	ALC	9.78158e-05	0.000171886	0.0982725
2122	16	20351262	22667048	1313	135	ANO	0.000220893	0.00138842	0.177072
2122	16	20351262	22667048	1313	135	ANX	0.000176809	0.000516656	0.00520183
2122	16	20351262	22667048	1313	135	ASD	0.000418677	0.00583512	0.12861
2122	16	20351262	22667048	1313	135	BIP	0.000587682	0.00819055	0.0343136
2122	16	20351262	22667048	1313	135	DEP	0.000336974	0.000790321	0.00084209
2122	16	20351262	22667048	1313	135	INS	5.36423e-05	9.21886e-05	0.100414
2122	16	20351262	22667048	1313	135	OCD	0.00348651	0.0219144	0.0175041
2122	16	20351262	22667048	1313	135	SCZ	0.000664173	0.00925662	3.74766e-08
2122	16	20351262	22667048	1313	135	TS	0.00202419	0.0282112	0.0417884
2123	16	22667049	24014705	1828	142	ADHD	0.000912324	0.00573441	0.00607982
2123	16	22667049	24014705	1828	142	ALC	0.000454827	0.000799243	1.66796e-06
2123	16	22667049	24014705	1828	142	ANO	0.000659441	0.00414491	0.00512073
2123	16	22667049	24014705	1828	142	ANX	0.000265144	0.00077478	0.000160881
2123	16	22667049	24014705	1828	142	ASD	0.00135053	0.0188225	0.00109756
2123	16	22667049	24014705	1828	142	BIP	0.000905202	0.0126158	0.00419601
2123	16	22667049	24014705	1828	142	DEP	0.000308931	0.00072455	0.00208816
2123	16	22667049	24014705	1828	142	INS	0.00028048	0.000482028	4.63883e-08
2123	16	22667049	24014705	1828	142	OCD	0.00671218	0.0421894	0.000780727
2123	16	22667049	24014705	1828	142	PTSD	0.000275477	0.000994767	0.0167713
2123	16	22667049	24014705	1828	142	SCZ	0.000424519	0.00591654	0.000262744
2123	16	22667049	24014705	1828	142	TS	0.0031773	0.0442822	0.00962073
2124	16	24014706	25235251	1193	175	ADHD	0.00159895	0.0100502	9.59684e-05
2124	16	24014706	25235251	1193	175	ALC	0.000237541	0.000417418	0.00650275
2124	16	24014706	25235251	1193	175	ANO	0.000933385	0.00586679	0.000369634
2124	16	24014706	25235251	1193	175	ANX	5.5449e-05	0.000162028	0.202543
2124	16	24014706	25235251	1193	175	ASD	0.00261337	0.0364226	1.33235e-07
2124	16	24014706	25235251	1193	175	BIP	0.00156684	0.0218372	5.69139e-05
2124	16	24014706	25235251	1193	175	DEP	0.000342463	0.000803193	0.00176008
2124	16	24014706	25235251	1193	175	INS	0.00024883	0.000427634	3.95723e-06
2124	16	24014706	25235251	1193	175	OCD	0.00661451	0.0415755	0.000540948
2124	16	24014706	25235251	1193	175	PTSD	0.00052453	0.00189412	0.00024563
2124	16	24014706	25235251	1193	175	SCZ	0.00135121	0.0188319	5.35165e-18
2124	16	24014706	25235251	1193	175	TS	0.00262021	0.036518	0.0243932
2125	16	25235252	26154122	1739	155	ADHD	0.000552302	0.00347149	0.0517745
2125	16	25235252	26154122	1739	155	ALC	0.000145249	0.000255238	0.0429464
2125	16	25235252	26154122	1739	155	ANO	0.000672697	0.00422823	0.0063328
2125	16	25235252	26154122	1739	155	ANX	0.000120349	0.000351674	0.0529864
2125	16	25235252	26154122	1739	155	ASD	0.000879762	0.0122613	0.0218097
2125	16	25235252	26154122	1739	155	BIP	0.000748697	0.0104346	0.0160493
2125	16	25235252	26154122	1739	155	DEP	0.000107645	0.000252465	0.141579
2125	16	25235252	26154122	1739	155	INS	4.9363e-06	8.48343e-06	0.418492
2125	16	25235252	26154122	1739	155	OCD	0.00110445	0.006942	0.233201
2125	16	25235252	26154122	1739	155	PTSD	0.000420959	0.00152011	0.00291204
2125	16	25235252	26154122	1739	155	SCZ	0.000313704	0.00437211	0.00383849
2125	16	25235252	26154122	1739	155	TS	0.0037623	0.0524354	0.00382744
2126	16	26154123	27443061	1778	231	ADHD	0.00157352	0.00989033	0.000434687
2126	16	26154123	27443061	1778	231	ALC	0.000678616	0.00119249	3.33074e-08
2126	16	26154123	27443061	1778	231	ANO	0.00191127	0.0120133	1.94478e-08
2126	16	26154123	27443061	1778	231	ANX	0.000585602	0.00171119	3.71504e-09
2126	16	26154123	27443061	1778	231	ASD	0.00165067	0.0230055	0.00136881
2126	16	26154123	27443061	1778	231	BIP	0.00207427	0.0289092	3.70331e-06
2126	16	26154123	27443061	1778	231	DEP	0.000647714	0.00151911	2.89075e-06
2126	16	26154123	27443061	1778	231	INS	0.00019838	0.000340932	0.000478796
2126	16	26154123	27443061	1778	231	OCD	0.00366607	0.0230431	0.0186158
2126	16	26154123	27443061	1778	231	PTSD	0.000380219	0.001373	0.0105659
2126	16	26154123	27443061	1778	231	SCZ	0.00092076	0.0128327	9.74146e-09
2126	16	26154123	27443061	1778	231	TS	0.00355225	0.0495079	0.0107176
2127	16	27443062	29043177	752	114	ADHD	0.000338562	0.00212803	0.148078
2127	16	27443062	29043177	752	114	ALC	9.34152e-05	0.000164153	0.115989
2127	16	27443062	29043177	752	114	ANO	0.000416655	0.00261888	0.0317428
2127	16	27443062	29043177	752	114	ANX	4.1807e-05	0.000122165	0.222705
2127	16	27443062	29043177	752	114	ASD	0.000627575	0.00874655	0.0421863
2127	16	27443062	29043177	752	114	BIP	0.000296416	0.00413116	0.145319
2127	16	27443062	29043177	752	114	INS	3.5038e-05	6.02155e-05	0.162803
2127	16	27443062	29043177	752	114	OCD	0.00858951	0.0539894	2.16967e-06
2127	16	27443062	29043177	752	114	PTSD	0.000299047	0.00107988	0.00938153
2127	16	27443062	29043177	752	114	SCZ	0.000569853	0.00794207	5.78971e-07
2127	16	27443062	29043177	752	114	TS	0.000491552	0.00685079	0.316533
2128	16	29043178	31384210	947	98	ADHD	3.23795e-05	0.000203521	0.41977
2128	16	29043178	31384210	947	98	ALC	0.000107839	0.000189499	0.0737392
2128	16	29043178	31384210	947	98	ANO	0.000386497	0.00242932	0.0309771
2128	16	29043178	31384210	947	98	ANX	6.86861e-05	0.000200708	0.115837
2128	16	29043178	31384210	947	98	ASD	0.000205463	0.00286355	0.246259
2128	16	29043178	31384210	947	98	BIP	0.00112419	0.0156679	0.000168957
2128	16	29043178	31384210	947	98	INS	0.000141196	0.000242657	0.000347942
2128	16	29043178	31384210	947	98	PTSD	0.000256243	0.000925311	0.0158122
2128	16	29043178	31384210	947	98	SCZ	0.000837118	0.011667	3.1799e-12
2128	16	29043178	31384210	947	98	TS	0.000957587	0.0133459	0.143717
2129	16	31384211	32847928	478	29	ADHD	0.00017134	0.00107696	0.135417
2129	16	31384211	32847928	478	29	ANO	0.000273351	0.00171815	0.0183786
2129	16	31384211	32847928	478	29	BIP	9.5512e-05	0.00133116	0.236954
2129	16	31384211	32847928	478	29	INS	2.45621e-05	4.22119e-05	0.109419
2129	16	31384211	32847928	478	29	OCD	0.000159677	0.00100365	0.442937
2129	16	31384211	32847928	478	29	PTSD	0.000120519	0.000435202	0.0275411
2129	16	31384211	32847928	478	29	TS	0.000248885	0.00346873	0.294769
2130	16	32847929	35259453	5	3	ANO	1.05464e-06	6.62895e-06	0.37982
2130	16	32847929	35259453	5	3	DEP	6.76986e-06	1.58777e-05	0.255078
2130	16	32847929	35259453	5	3	OCD	0.000128395	0.000807026	0.245654
2130	16	32847929	35259453	5	3	SCZ	5.40294e-06	7.53011e-05	0.274636
2131	16	35259454	49010761	1340	105	ALC	0.000139505	0.000245145	0.036465
2131	16	35259454	49010761	1340	105	ANO	0.000315107	0.0019806	0.0867215
2131	16	35259454	49010761	1340	105	ANX	0.000116524	0.000340495	0.030839
2131	16	35259454	49010761	1340	105	BIP	0.000224843	0.00313366	0.203728
2131	16	35259454	49010761	1340	105	DEP	2.3397e-05	5.48739e-05	0.376491
2131	16	35259454	49010761	1340	105	INS	7.99007e-05	0.000137316	0.0213372
2131	16	35259454	49010761	1340	105	OCD	0.00241019	0.0151492	0.0664631
2131	16	35259454	49010761	1340	105	PTSD	0.000145784	0.000526438	0.0824772
2131	16	35259454	49010761	1340	105	SCZ	9.31918e-05	0.00129882	0.147741
2132	16	49010762	50467033	1577	222	ADHD	0.000944359	0.00593576	0.0142873
2132	16	49010762	50467033	1577	222	ALC	0.000546162	0.00095974	2.45997e-06
2132	16	49010762	50467033	1577	222	ANO	0.00108849	0.00684169	0.000642553
2132	16	49010762	50467033	1577	222	ANX	0.000383099	0.00111946	2.06834e-05
2132	16	49010762	50467033	1577	222	ASD	0.0019939	0.0277891	0.00012749
2132	16	49010762	50467033	1577	222	BIP	0.00248158	0.0345859	4.05254e-08
2132	16	49010762	50467033	1577	222	DEP	0.000693041	0.00162542	3.38858e-07
2132	16	49010762	50467033	1577	222	INS	0.000220454	0.000378867	0.000122266
2132	16	49010762	50467033	1577	222	OCD	0.00794165	0.0499172	0.000135371
2132	16	49010762	50467033	1577	222	PTSD	0.000422628	0.00152614	0.00459422
2132	16	49010762	50467033	1577	222	SCZ	0.000769519	0.0107248	4.41705e-07
2132	16	49010762	50467033	1577	222	TS	0.00225175	0.0313827	0.0534794
2133	16	50467034	52041336	1659	198	ADHD	0.00167091	0.0105025	0.000130781
2133	16	50467034	52041336	1659	198	ALC	0.000167158	0.000293737	0.0449228
2133	16	50467034	52041336	1659	198	ANO	0.00128643	0.00808582	1.8532e-05
2133	16	50467034	52041336	1659	198	ANX	0.000151406	0.000442426	0.0290114
2133	16	50467034	52041336	1659	198	ASD	0.000697407	0.00971979	0.0655443
2133	16	50467034	52041336	1659	198	BIP	0.00175829	0.0245054	1.2407e-05
2133	16	50467034	52041336	1659	198	DEP	0.000827486	0.00194074	1.36759e-09
2133	16	50467034	52041336	1659	198	INS	0.000338189	0.000581205	1.04136e-08
2133	16	50467034	52041336	1659	198	OCD	0.0105765	0.0664786	3.8306e-08
2133	16	50467034	52041336	1659	198	PTSD	0.000533648	0.00192704	0.000521853
2133	16	50467034	52041336	1659	198	SCZ	0.00131803	0.0183695	1.17365e-16
2133	16	50467034	52041336	1659	198	TS	0.00403481	0.0562333	0.00383973
2134	16	52041337	53393882	1506	148	ADHD	0.000636145	0.00399849	0.0423831
2134	16	52041337	53393882	1506	148	ALC	0.000333179	0.000585476	0.000347923
2134	16	52041337	53393882	1506	148	ANO	0.000662943	0.00416693	0.0060658
2134	16	52041337	53393882	1506	148	ANX	0.000258773	0.000756163	0.000471394
2134	16	52041337	53393882	1506	148	ASD	0.000584779	0.0081501	0.0774926
2134	16	52041337	53393882	1506	148	BIP	0.000567763	0.00791294	0.045452
2134	16	52041337	53393882	1506	148	DEP	0.000328688	0.000770888	0.00118642
2134	16	52041337	53393882	1506	148	INS	0.000173642	0.000298418	0.000231604
2134	16	52041337	53393882	1506	148	OCD	0.00235568	0.0148066	0.0664083
2134	16	52041337	53393882	1506	148	PTSD	0.000475232	0.0017161	0.000503171
2134	16	52041337	53393882	1506	148	SCZ	0.000404882	0.00564287	0.000457107
2134	16	52041337	53393882	1506	148	TS	0.00174059	0.0242587	0.060288
2135	16	53393883	54866095	1668	193	ADHD	0.000882866	0.00554925	0.0157927
2135	16	53393883	54866095	1668	193	ALC	0.00109316	0.00192095	8.96699e-18
2135	16	53393883	54866095	1668	193	ANO	0.00130939	0.00823017	1.13781e-05
2135	16	53393883	54866095	1668	193	ANX	0.000473364	0.00138322	2.12133e-07
2135	16	53393883	54866095	1668	193	ASD	0.00139279	0.0194114	0.00320546
2135	16	53393883	54866095	1668	193	BIP	0.0020151	0.0280845	1.44507e-06
2135	16	53393883	54866095	1668	193	DEP	0.000313947	0.000736315	0.0048494
2135	16	53393883	54866095	1668	193	INS	8.37046e-05	0.000143853	0.0539703
2135	16	53393883	54866095	1668	193	OCD	0.00246066	0.0154665	0.0742141
2135	16	53393883	54866095	1668	193	PTSD	0.000437514	0.00157989	0.00237779
2135	16	53393883	54866095	1668	193	SCZ	0.000444431	0.00619406	0.000751663
2135	16	53393883	54866095	1668	193	TS	0.000406138	0.00566037	0.386514
2136	16	54866096	55907389	1520	158	ADHD	0.00151998	0.00955385	0.000106741
2136	16	54866096	55907389	1520	158	ALC	0.000280534	0.000492967	0.00203797
2136	16	54866096	55907389	1520	158	ANO	0.000804802	0.00505858	0.00146155
2136	16	54866096	55907389	1520	158	ANX	0.000407622	0.00119112	5.00699e-07
2136	16	54866096	55907389	1520	158	ASD	0.000463355	0.0064578	0.126968
2136	16	54866096	55907389	1520	158	BIP	0.000715259	0.0099686	0.0196465
2136	16	54866096	55907389	1520	158	DEP	0.000189521	0.000444493	0.0361329
2136	16	54866096	55907389	1520	158	INS	0.000124592	0.000214121	0.00559221
2136	16	54866096	55907389	1520	158	OCD	0.00172922	0.010869	0.0927756
2136	16	54866096	55907389	1520	158	SCZ	0.000654524	0.00912214	5.26324e-07
2136	16	54866096	55907389	1520	158	TS	0.00517537	0.0721293	0.000124156
2137	16	55907390	57119889	1726	197	ADHD	0.00165313	0.0103908	0.000144405
2137	16	55907390	57119889	1726	197	ALC	0.000274318	0.000482044	0.00434449
2137	16	55907390	57119889	1726	197	ANO	0.00138973	0.00873515	4.54606e-06
2137	16	55907390	57119889	1726	197	ANX	0.000142459	0.00041628	0.0346557
2137	16	55907390	57119889	1726	197	ASD	0.00125578	0.0175019	0.00495534
2137	16	55907390	57119889	1726	197	BIP	0.000538164	0.00750043	0.0876484
2137	16	55907390	57119889	1726	197	DEP	0.000212513	0.000498416	0.0345394
2137	16	55907390	57119889	1726	197	INS	6.77198e-05	0.000116382	0.0955389
2137	16	55907390	57119889	1726	197	OCD	0.00523831	0.0329254	0.00856404
2137	16	55907390	57119889	1726	197	PTSD	0.000217089	0.000783926	0.0846048
2137	16	55907390	57119889	1726	197	SCZ	0.000986919	0.0137547	1.05521e-10
2137	16	55907390	57119889	1726	197	TS	0.00353673	0.0492916	0.00830871
2138	16	57119890	58508978	1866	202	ADHD	0.00116882	0.00734659	0.0039199
2138	16	57119890	58508978	1866	202	ALC	0.000179184	0.00031487	0.0505667
2138	16	57119890	58508978	1866	202	ANO	0.000388074	0.00243924	0.0891757
2138	16	57119890	58508978	1866	202	ASD	0.000239819	0.00334237	0.280498
2138	16	57119890	58508978	1866	202	BIP	0.00115119	0.0160442	0.00241608
2138	16	57119890	58508978	1866	202	INS	7.8337e-05	0.000134628	0.0625061
2138	16	57119890	58508978	1866	202	OCD	0.016707	0.105012	1.00725e-12
2138	16	57119890	58508978	1866	202	PTSD	0.000382206	0.00138017	0.00831439
2138	16	57119890	58508978	1866	202	SCZ	0.000833114	0.0116112	2.55687e-08
2138	16	57119890	58508978	1866	202	TS	0.00116574	0.0162469	0.205818
2139	16	58508979	59885499	1684	140	ADHD	0.000553336	0.00347799	0.0610535
2139	16	58508979	59885499	1684	140	ALC	0.000211088	0.000370933	0.00902078
2139	16	58508979	59885499	1684	140	ANO	0.000693652	0.00435995	0.00374498
2139	16	58508979	59885499	1684	140	ASD	9.90046e-05	0.00137983	0.369667
2139	16	58508979	59885499	1684	140	BIP	0.000785289	0.0109446	0.0106703
2139	16	58508979	59885499	1684	140	INS	0.000114029	0.000195968	0.0055825
2139	16	58508979	59885499	1684	140	OCD	0.00292406	0.0183792	0.0397844
2139	16	58508979	59885499	1684	140	PTSD	5.50273e-05	0.000198708	0.32222
2139	16	58508979	59885499	1684	140	SCZ	0.000750423	0.0104587	3.53827e-09
2139	16	58508979	59885499	1684	140	TS	0.00414906	0.0578256	0.00115681
2140	16	59885500	61092844	1510	164	ADHD	0.000564124	0.0035458	0.0544036
2140	16	59885500	61092844	1510	164	ANO	0.000644897	0.0040535	0.00728619
2140	16	59885500	61092844	1510	164	ANX	0.000120182	0.000351186	0.0596936
2140	16	59885500	61092844	1510	164	ASD	0.000500298	0.00697269	0.12126
2140	16	59885500	61092844	1510	164	BIP	0.000407061	0.00567323	0.107816
2140	16	59885500	61092844	1510	164	DEP	0.00020385	0.000478099	0.029512
2140	16	59885500	61092844	1510	164	INS	0.000133262	0.000229021	0.00416202
2140	16	59885500	61092844	1510	164	OCD	0.00351073	0.0220667	0.0423212
2140	16	59885500	61092844	1510	164	PTSD	0.000487508	0.00176043	0.00053109
2140	16	59885500	61092844	1510	164	SCZ	0.000558016	0.0077771	1.5735e-05
2140	16	59885500	61092844	1510	164	TS	0.000995109	0.0138689	0.168001
2141	16	61092845	62607090	1336	114	ADHD	0.00108736	0.00683457	0.000751201
2141	16	61092845	62607090	1336	114	ALC	4.47199e-05	7.85838e-05	0.254979
2141	16	61092845	62607090	1336	114	ANO	0.000899179	0.00565178	0.000145628
2141	16	61092845	62607090	1336	114	ANX	2.60894e-05	7.6236e-05	0.308715
2141	16	61092845	62607090	1336	114	ASD	6.06275e-05	0.000844969	0.401672
2141	16	61092845	62607090	1336	114	BIP	0.00112639	0.0156986	0.000267329
2141	16	61092845	62607090	1336	114	DEP	0.000207855	0.000487491	0.0128407
2141	16	61092845	62607090	1336	114	INS	8.92048e-07	1.53306e-06	0.472083
2141	16	61092845	62607090	1336	114	OCD	0.000963906	0.00605863	0.264835
2141	16	61092845	62607090	1336	114	SCZ	0.000533631	0.00743725	1.70446e-06
2141	16	61092845	62607090	1336	114	TS	0.00158767	0.0221274	0.0524655
2142	16	62607091	64207176	1716	158	ADHD	0.00199987	0.0125702	1.5004e-06
2142	16	62607091	64207176	1716	158	ALC	0.000218139	0.000383323	0.00959949
2142	16	62607091	64207176	1716	158	ANO	0.000162532	0.00102159	0.211473
2142	16	62607091	64207176	1716	158	ANX	0.000205035	0.000599134	0.00305301
2142	16	62607091	64207176	1716	158	ASD	0.00182871	0.0254868	5.35597e-05
2142	16	62607091	64207176	1716	158	BIP	0.000769382	0.0107229	0.0143686
2142	16	62607091	64207176	1716	158	DEP	0.000349494	0.000819683	0.000886363
2142	16	62607091	64207176	1716	158	INS	9.61657e-05	0.000165268	0.0224353
2142	16	62607091	64207176	1716	158	OCD	0.000957504	0.00601839	0.265388
2142	16	62607091	64207176	1716	158	PTSD	0.000563338	0.00203426	0.000114819
2142	16	62607091	64207176	1716	158	SCZ	0.00119352	0.0166341	1.07099e-15
2142	16	62607091	64207176	1716	158	TS	0.000413838	0.00576768	0.278071
2143	16	64207177	65072403	1461	107	ADHD	0.00039879	0.00250659	0.0941454
2143	16	64207177	65072403	1461	107	ANO	0.000419331	0.0026357	0.0184809
2143	16	64207177	65072403	1461	107	ANX	6.85064e-05	0.000200183	0.111445
2143	16	64207177	65072403	1461	107	ASD	0.000206919	0.00288384	0.246967
2143	16	64207177	65072403	1461	107	BIP	0.000493113	0.00687255	0.0471361
2143	16	64207177	65072403	1461	107	INS	7.1685e-06	1.23196e-05	0.409032
2143	16	64207177	65072403	1461	107	PTSD	8.01052e-05	0.000289266	0.220319
2143	16	64207177	65072403	1461	107	SCZ	0.000777956	0.0108424	2.89711e-10
2144	16	65072404	65882820	1104	157	ADHD	0.000804102	0.00505418	0.0202063
2144	16	65072404	65882820	1104	157	ALC	0.000149614	0.000262908	0.0542458
2144	16	65072404	65882820	1104	157	ANO	0.00112643	0.00708015	4.22202e-05
2144	16	65072404	65882820	1104	157	ANX	4.69093e-05	0.000137074	0.243551
2144	16	65072404	65882820	1104	157	ASD	0.0011059	0.015413	0.00542916
2144	16	65072404	65882820	1104	157	BIP	0.000341687	0.00476211	0.149899
2144	16	65072404	65882820	1104	157	DEP	0.000368126	0.000863381	0.000583919
2144	16	65072404	65882820	1104	157	INS	5.45747e-05	9.3791e-05	0.121843
2144	16	65072404	65882820	1104	157	OCD	0.00026809	0.00168508	0.311615
2144	16	65072404	65882820	1104	157	SCZ	0.000606234	0.00844912	5.18676e-06
2144	16	65072404	65882820	1104	157	TS	0.00344566	0.0480223	0.00705629
2145	16	65882821	66738843	1147	139	ADHD	0.000435164	0.00273522	0.085201
2145	16	65882821	66738843	1147	139	ALC	4.81588e-05	8.46268e-05	0.253214
2145	16	65882821	66738843	1147	139	ANO	0.000543551	0.00341649	0.0149156
2145	16	65882821	66738843	1147	139	ANX	7.5133e-05	0.000219547	0.115854
2145	16	65882821	66738843	1147	139	ASD	0.000932114	0.0129909	0.0123796
2145	16	65882821	66738843	1147	139	BIP	0.000541258	0.00754354	0.052149
2145	16	65882821	66738843	1147	139	DEP	9.3494e-05	0.000219276	0.164267
2145	16	65882821	66738843	1147	139	INS	0.000168799	0.000290095	0.000282188
2145	16	65882821	66738843	1147	139	OCD	0	0	0.468959
2145	16	65882821	66738843	1147	139	PTSD	0.00017936	0.000647684	0.0493841
2145	16	65882821	66738843	1147	139	SCZ	0.00121834	0.0169801	1.76864e-15
2145	16	65882821	66738843	1147	139	TS	0.00148403	0.020683	0.0969941
2146	16	66738844	68435728	1428	79	ANO	1.217e-05	7.64943e-05	0.432256
2146	16	66738844	68435728	1428	79	ANX	2.56917e-05	7.50739e-05	0.255105
2146	16	66738844	68435728	1428	79	ASD	1.37159e-05	0.000191159	0.460777
2146	16	66738844	68435728	1428	79	BIP	0.000501202	0.00698528	0.0228886
2146	16	66738844	68435728	1428	79	DEP	7.95261e-05	0.000186516	0.139507
2146	16	66738844	68435728	1428	79	PTSD	0.000159207	0.000574909	0.0474193
2146	16	66738844	68435728	1428	79	SCZ	0.000447285	0.00623383	3.12932e-06
2146	16	66738844	68435728	1428	79	TS	0.00144532	0.0201435	0.0462011
2147	16	68435729	69549149	1273	106	ADHD	3.99612e-05	0.000251176	0.402114
2147	16	68435729	69549149	1273	106	ALC	2.42527e-05	4.26179e-05	0.336072
2147	16	68435729	69549149	1273	106	ANO	0.000168687	0.00106028	0.177498
2147	16	68435729	69549149	1273	106	ANX	2.43434e-05	7.11341e-05	0.30405
2147	16	68435729	69549149	1273	106	ASD	0.000176476	0.00245955	0.28391
2147	16	68435729	69549149	1273	106	BIP	0.000790865	0.0110223	0.00475458
2147	16	68435729	69549149	1273	106	OCD	0.00162138	0.0101912	0.166973
2147	16	68435729	69549149	1273	106	PTSD	0.000128361	0.000463521	0.13462
2147	16	68435729	69549149	1273	106	SCZ	0.000442668	0.00616948	3.2039e-05
2147	16	68435729	69549149	1273	106	TS	0.00117012	0.016308	0.103953
2148	16	69549150	71062712	841	81	ALC	1.63059e-05	2.86534e-05	0.353537
2148	16	69549150	71062712	841	81	ANO	0.000277375	0.00174344	0.063084
2148	16	69549150	71062712	841	81	ANX	2.53481e-05	7.40698e-05	0.297582
2148	16	69549150	71062712	841	81	BIP	0.000788518	0.0109896	0.00207825
2148	16	69549150	71062712	841	81	DEP	0.000119276	0.000279742	0.0608464
2148	16	69549150	71062712	841	81	INS	4.12964e-05	7.09712e-05	0.111172
2148	16	69549150	71062712	841	81	OCD	0.0016746	0.0105257	0.142
2148	16	69549150	71062712	841	81	PTSD	8.84486e-05	0.000319394	0.153704
2148	16	69549150	71062712	841	81	SCZ	0.000415738	0.00579416	6.27221e-06
2148	16	69549150	71062712	841	81	TS	0.00176556	0.0246067	0.0347267
2149	16	71062713	72089511	1102	112	ADHD	0.000863666	0.00542857	0.00503683
2149	16	71062713	72089511	1102	112	ALC	0.000268958	0.000472625	0.000732321
2149	16	71062713	72089511	1102	112	ANO	0.000218874	0.00137573	0.122672
2149	16	71062713	72089511	1102	112	ASD	0.000445568	0.00620991	0.108874
2149	16	71062713	72089511	1102	112	BIP	0.000753982	0.0105083	0.00692281
2149	16	71062713	72089511	1102	112	DEP	9.18405e-05	0.000215398	0.138029
2149	16	71062713	72089511	1102	112	PTSD	0.000164629	0.000594488	0.0799229
2149	16	71062713	72089511	1102	112	SCZ	0.000600366	0.00836733	2.23816e-07
2150	16	72089512	73140781	570	115	ADHD	0.000703904	0.00442439	0.0151526
2150	16	72089512	73140781	570	115	ALC	0.000248625	0.000436895	0.00148127
2150	16	72089512	73140781	570	115	ANO	0.000789678	0.00496352	0.000335316
2150	16	72089512	73140781	570	115	ASD	0.000804515	0.0112126	0.0183968
2150	16	72089512	73140781	570	115	BIP	0.000835004	0.0116375	0.00412223
2150	16	72089512	73140781	570	115	DEP	0.000192462	0.000451391	0.0212893
2150	16	72089512	73140781	570	115	INS	6.05922e-06	1.04132e-05	0.421423
2150	16	72089512	73140781	570	115	OCD	0.00243348	0.0152957	0.0511949
2150	16	72089512	73140781	570	115	PTSD	0.000380427	0.00137375	0.00124897
2150	16	72089512	73140781	570	115	SCZ	0.000971105	0.0135343	9.0329e-13
2150	16	72089512	73140781	570	115	TS	0.00113592	0.0158313	0.161316
2151	16	73140782	74135275	890	200	ADHD	0.000931625	0.00585572	0.0126123
2151	16	73140782	74135275	890	200	ALC	0.000167135	0.000293697	0.0554695
2151	16	73140782	74135275	890	200	ANO	6.62139e-05	0.000416187	0.411868
2151	16	73140782	74135275	890	200	ANX	0.000207188	0.000605426	0.00556519
2151	16	73140782	74135275	890	200	ASD	0.000454141	0.00632939	0.146655
2151	16	73140782	74135275	890	200	DEP	0.000596382	0.00139872	3.2098e-06
2151	16	73140782	74135275	890	200	INS	0.000202914	0.000348723	0.000176293
2151	16	73140782	74135275	890	200	OCD	0.00362633	0.0227933	0.0105257
2151	16	73140782	74135275	890	200	PTSD	0.00023156	0.000836182	0.0542863
2151	16	73140782	74135275	890	200	SCZ	0.00117806	0.0164187	9.48962e-14
2151	16	73140782	74135275	890	200	TS	0.00641135	0.0893553	1.74521e-05
2152	16	74135276	74889127	958	125	ADHD	0.000394671	0.0024807	0.107759
2152	16	74135276	74889127	958	125	ALC	8.61922e-05	0.000151461	0.128108
2152	16	74135276	74889127	958	125	ANO	0.000136703	0.000859248	0.245472
2152	16	74135276	74889127	958	125	ANX	0.000141125	0.000412382	0.016041
2152	16	74135276	74889127	958	125	ASD	0.00041816	0.00582792	0.120692
2152	16	74135276	74889127	958	125	BIP	0.000371943	0.00518378	0.112975
2152	16	74135276	74889127	958	125	DEP	8.5981e-05	0.000201655	0.168986
2152	16	74135276	74889127	958	125	INS	3.94126e-06	6.77337e-06	0.442728
2152	16	74135276	74889127	958	125	OCD	0.000921776	0.00579382	0.217778
2152	16	74135276	74889127	958	125	PTSD	8.51579e-05	0.000307512	0.256144
2152	16	74135276	74889127	958	125	SCZ	0.000367374	0.00512011	0.000770063
2152	16	74135276	74889127	958	125	TS	0.000114565	0.00159669	0.384507
2153	16	74889128	75525959	821	74	ADHD	0.000133837	0.000841234	0.275949
2153	16	74889128	75525959	821	74	ALC	0.000231328	0.0004065	0.000364411
2153	16	74889128	75525959	821	74	ANO	1.07937e-05	6.78435e-05	0.428939
2153	16	74889128	75525959	821	74	DEP	3.06439e-05	7.18705e-05	0.308617
2153	16	74889128	75525959	821	74	OCD	0.000665949	0.00418582	0.27576
2153	16	74889128	75525959	821	74	PTSD	9.29458e-05	0.000335634	0.147044
2153	16	74889128	75525959	821	74	SCZ	0.000383912	0.0053506	1.26501e-05
2154	16	75525960	76635467	1516	124	ADHD	0.000505932	0.00318003	0.0605515
2154	16	75525960	76635467	1516	124	ALC	0.000265404	0.000466379	0.00114558
2154	16	75525960	76635467	1516	124	ANO	0.000420519	0.00264317	0.0296972
2154	16	75525960	76635467	1516	124	ANX	0.000221434	0.000647055	0.000738794
2154	16	75525960	76635467	1516	124	ASD	0.000415345	0.00578869	0.135604
2154	16	75525960	76635467	1516	124	BIP	0.000400495	0.00558172	0.0931613
2154	16	75525960	76635467	1516	124	DEP	0.00020536	0.000481639	0.0172246
2154	16	75525960	76635467	1516	124	OCD	0.00734879	0.0461907	0.000101544
2154	16	75525960	76635467	1516	124	PTSD	0.00018262	0.000659454	0.0591238
2154	16	75525960	76635467	1516	124	SCZ	0.000455195	0.00634408	6.05467e-05
2154	16	75525960	76635467	1516	124	TS	0.00271529	0.0378432	0.013008
2155	16	76635468	77270665	1057	104	ADHD	0.000422612	0.00265632	0.0834687
2155	16	76635468	77270665	1057	104	ALC	0.000156734	0.00027542	0.0209927
2155	16	76635468	77270665	1057	104	ANO	0.000183421	0.00115289	0.183535
2155	16	76635468	77270665	1057	104	ANX	0.000190947	0.000557967	0.00148826
2155	16	76635468	77270665	1057	104	ASD	0.000402627	0.00561144	0.118392
2155	16	76635468	77270665	1057	104	INS	7.26173e-05	0.000124799	0.03485
2155	16	76635468	77270665	1057	104	OCD	0.00241273	0.0151652	0.0451708
2155	16	76635468	77270665	1057	104	PTSD	0.000255991	0.000924404	0.0117445
2155	16	76635468	77270665	1057	104	SCZ	0.000238342	0.00332179	0.0090671
2156	16	77270666	77739132	1027	129	ADHD	0	0	0.471121
2156	16	77270666	77739132	1027	129	ALC	3.15599e-05	5.54584e-05	0.321322
2156	16	77270666	77739132	1027	129	ANO	0.00041784	0.00262633	0.0357013
2156	16	77270666	77739132	1027	129	ANX	0.000148305	0.000433365	0.015817
2156	16	77270666	77739132	1027	129	ASD	2.65556e-05	0.000370107	0.436515
2156	16	77270666	77739132	1027	129	BIP	0.000933599	0.0130116	0.00252128
2156	16	77270666	77739132	1027	129	DEP	7.73362e-05	0.00018138	0.195882
2156	16	77270666	77739132	1027	129	INS	0.000131371	0.000225771	0.00199767
2156	16	77270666	77739132	1027	129	PTSD	0.000293354	0.00105932	0.0120888
2156	16	77270666	77739132	1027	129	SCZ	0.000402947	0.0056159	0.000329873
2156	16	77270666	77739132	1027	129	TS	0.00147474	0.0205536	0.0722824
2157	16	77739133	78280636	1257	150	ADHD	0.00112456	0.00706844	0.0015812
2157	16	77739133	78280636	1257	150	ANO	9.93696e-05	0.000624587	0.31906
2157	16	77739133	78280636	1257	150	ANX	2.41347e-05	7.05243e-05	0.316855
2157	16	77739133	78280636	1257	150	BIP	3.07616e-05	0.000428726	0.440481
2157	16	77739133	78280636	1257	150	INS	5.82998e-05	0.000100193	0.0951847
2157	16	77739133	78280636	1257	150	OCD	0.00504015	0.0316798	0.00315869
2157	16	77739133	78280636	1257	150	PTSD	0.000470551	0.0016992	0.000703467
2157	16	77739133	78280636	1257	150	SCZ	0.000193544	0.00269743	0.0397194
2158	16	78280637	78973580	1565	209	ADHD	0.0013684	0.00860107	0.000784247
2158	16	78280637	78973580	1565	209	ALC	0.000162385	0.000285351	0.0512992
2158	16	78280637	78973580	1565	209	ANO	0.00061129	0.00384226	0.0115426
2158	16	78280637	78973580	1565	209	ANX	0.000113335	0.000331177	0.086081
2158	16	78280637	78973580	1565	209	ASD	0.000733687	0.0102254	0.0546813
2158	16	78280637	78973580	1565	209	BIP	0	0	0.443348
2158	16	78280637	78973580	1565	209	DEP	0.000142286	0.000333709	0.106222
2158	16	78280637	78973580	1565	209	INS	9.93417e-05	0.000170727	0.034888
2158	16	78280637	78973580	1565	209	OCD	0.00266051	0.0167226	0.136088
2158	16	78280637	78973580	1565	209	PTSD	0.00078502	0.00283477	2.40592e-06
2158	16	78280637	78973580	1565	209	SCZ	0.000426221	0.00594026	0.00155518
2158	16	78280637	78973580	1565	209	TS	0.00416729	0.0580798	0.00407355
2159	16	78973581	79662634	949	199	ADHD	0.00206817	0.0129995	3.92312e-06
2159	16	78973581	79662634	949	199	ALC	0.000483487	0.000849605	1.0823e-05
2159	16	78973581	79662634	949	199	ANO	0.00161722	0.010165	5.64231e-07
2159	16	78973581	79662634	949	199	ANX	0.000139315	0.000407094	0.0424408
2159	16	78973581	79662634	949	199	ASD	0.000920646	0.0128311	0.0284321
2159	16	78973581	79662634	949	199	BIP	0.00303106	0.042244	1.70896e-11
2159	16	78973581	79662634	949	199	DEP	8.67873e-05	0.000203546	0.199623
2159	16	78973581	79662634	949	199	INS	0.000122581	0.000210665	0.0107399
2159	16	78973581	79662634	949	199	OCD	0.00577718	0.0363125	0.00433153
2159	16	78973581	79662634	949	199	PTSD	0.000168459	0.000608319	0.109447
2159	16	78973581	79662634	949	199	SCZ	0.000921498	0.012843	3.84843e-10
2159	16	78973581	79662634	949	199	TS	0.00525461	0.0732338	0.000346382
2160	16	79662635	80559685	1670	176	ADHD	0.00106511	0.00669475	0.00608448
2160	16	79662635	80559685	1670	176	ALC	0.0002122	0.000372887	0.0141304
2160	16	79662635	80559685	1670	176	ANO	0.00139952	0.00879669	8.42571e-07
2160	16	79662635	80559685	1670	176	ANX	1.83645e-05	5.36632e-05	0.403701
2160	16	79662635	80559685	1670	176	ASD	0.00227219	0.0316676	4.20275e-06
2160	16	79662635	80559685	1670	176	BIP	0.000546079	0.00761074	0.0651933
2160	16	79662635	80559685	1670	176	DEP	0.000275151	0.000645324	0.00881496
2160	16	79662635	80559685	1670	176	INS	0.000174329	0.000299598	0.000598281
2160	16	79662635	80559685	1670	176	OCD	0.00875447	0.0550262	0.00014376
2160	16	79662635	80559685	1670	176	PTSD	0.000588212	0.00212408	0.000105178
2160	16	79662635	80559685	1670	176	SCZ	0.00029376	0.00409415	0.0126915
2160	16	79662635	80559685	1670	176	TS	0.00434421	0.0605454	0.00162814
2161	16	80559686	81437861	1640	178	ADHD	0.000843276	0.00530041	0.0167042
2161	16	80559686	81437861	1640	178	ALC	0.000247493	0.000434906	0.00672836
2161	16	80559686	81437861	1640	178	ANO	0.000548536	0.00344782	0.0235461
2161	16	80559686	81437861	1640	178	ANX	9.37654e-05	0.000273993	0.113756
2161	16	80559686	81437861	1640	178	ASD	0.000970502	0.0135259	0.015861
2161	16	80559686	81437861	1640	178	BIP	0.00154289	0.0215034	5.68428e-05
2161	16	80559686	81437861	1640	178	DEP	0.000104476	0.000245033	0.170981
2161	16	80559686	81437861	1640	178	INS	9.65929e-05	0.000166003	0.0269278
2161	16	80559686	81437861	1640	178	PTSD	0.000133104	0.000480647	0.166715
2161	16	80559686	81437861	1640	178	SCZ	0.000671173	0.00935417	4.24734e-07
2161	16	80559686	81437861	1640	178	TS	0.00455079	0.0634246	0.000867488
2162	16	81437862	82310204	1371	218	ADHD	0.00119772	0.00752826	0.00346869
2162	16	81437862	82310204	1371	218	ALC	0.000315755	0.000554859	0.00192357
2162	16	81437862	82310204	1371	218	ANO	0.000270992	0.00170332	0.144232
2162	16	81437862	82310204	1371	218	ANX	9.26107e-05	0.000270619	0.117136
2162	16	81437862	82310204	1371	218	ASD	0.0014027	0.0195495	0.00306142
2162	16	81437862	82310204	1371	218	BIP	0.000880224	0.0122677	0.0167672
2162	16	81437862	82310204	1371	218	DEP	0.00019192	0.000450119	0.0543602
2162	16	81437862	82310204	1371	218	INS	4.61133e-05	7.92493e-05	0.17813
2162	16	81437862	82310204	1371	218	OCD	0.00305868	0.0192253	0.0254524
2162	16	81437862	82310204	1371	218	PTSD	0.000378333	0.00136619	0.00719794
2162	16	81437862	82310204	1371	218	SCZ	0.000329763	0.00459592	0.0105349
2162	16	81437862	82310204	1371	218	TS	0.00422952	0.0589471	0.00228014
2163	16	82310205	83077869	1532	219	ADHD	0.000980116	0.00616051	0.00917546
2163	16	82310205	83077869	1532	219	ALC	0.000533773	0.00093797	3.26869e-06
2163	16	82310205	83077869	1532	219	ANO	0.00049461	0.00310887	0.0435892
2163	16	82310205	83077869	1532	219	ANX	0.000116029	0.000339049	0.0627767
2163	16	82310205	83077869	1532	219	ASD	0.000151882	0.00211679	0.332783
2163	16	82310205	83077869	1532	219	BIP	0.00132277	0.0184355	0.00106621
2163	16	82310205	83077869	1532	219	DEP	0.000609433	0.00142933	6.30156e-06
2163	16	82310205	83077869	1532	219	INS	0.000364229	0.000625956	5.96501e-09
2163	16	82310205	83077869	1532	219	OCD	0.00348493	0.0219045	0.0183193
2163	16	82310205	83077869	1532	219	PTSD	0.000656536	0.0023708	6.43299e-05
2163	16	82310205	83077869	1532	219	SCZ	0.00151925	0.0211739	3.3694e-18
2163	16	82310205	83077869	1532	219	TS	0.00493444	0.0687715	0.00111637
2164	16	83077870	83778371	1400	211	ADHD	0.00117636	0.00739398	0.00411865
2164	16	83077870	83778371	1400	211	ALC	0.00048748	0.000856621	9.56889e-06
2164	16	83077870	83778371	1400	211	ANO	0.000733627	0.00461121	0.00650421
2164	16	83077870	83778371	1400	211	ANX	0.000137754	0.000402533	0.044635
2164	16	83077870	83778371	1400	211	ASD	0.00111166	0.0154933	0.0124104
2164	16	83077870	83778371	1400	211	BIP	0.00078236	0.0109038	0.0216286
2164	16	83077870	83778371	1400	211	DEP	0.000481038	0.0011282	0.00011722
2164	16	83077870	83778371	1400	211	INS	0.000409151	0.000703159	9.56508e-11
2164	16	83077870	83778371	1400	211	OCD	0.00671529	0.0422089	0.000793173
2164	16	83077870	83778371	1400	211	PTSD	0.000458249	0.00165477	0.00314639
2164	16	83077870	83778371	1400	211	SCZ	0.000911403	0.0127023	2.58899e-09
2165	16	83778372	84440154	1382	224	ADHD	0.000712383	0.00447768	0.037026
2165	16	83778372	84440154	1382	224	ALC	0.00021435	0.000376666	0.023327
2165	16	83778372	84440154	1382	224	ANO	0.00184765	0.0116134	1.03361e-07
2165	16	83778372	84440154	1382	224	ANX	0.000302285	0.00088331	0.000825138
2165	16	83778372	84440154	1382	224	ASD	0.00137531	0.0191678	0.00518271
2165	16	83778372	84440154	1382	224	BIP	0.00147832	0.0206034	0.000318269
2165	16	83778372	84440154	1382	224	DEP	9.6831e-05	0.000227102	0.195714
2165	16	83778372	84440154	1382	224	INS	7.01508e-05	0.00012056	0.091657
2165	16	83778372	84440154	1382	224	OCD	0.00413458	0.0259879	0.0110347
2165	16	83778372	84440154	1382	224	PTSD	0.000470138	0.0016977	0.0022164
2165	16	83778372	84440154	1382	224	SCZ	0.000532924	0.00742739	0.000137464
2165	16	83778372	84440154	1382	224	TS	0.00148568	0.0207059	0.106572
2166	16	84440155	85146805	1194	210	ADHD	0.00210592	0.0132367	5.15985e-06
2166	16	84440155	85146805	1194	210	ALC	0.000243384	0.000427686	0.0104204
2166	16	84440155	85146805	1194	210	ANO	0.000443218	0.00278584	0.0685177
2166	16	84440155	85146805	1194	210	ANX	0.000308854	0.000902504	0.000182778
2166	16	84440155	85146805	1194	210	ASD	0.00150481	0.0209726	0.00174397
2166	16	84440155	85146805	1194	210	BIP	0.00148204	0.0206552	0.000306909
2166	16	84440155	85146805	1194	210	DEP	8.32727e-05	0.000195303	0.206657
2166	16	84440155	85146805	1194	210	INS	0.000199716	0.000343227	0.000304788
2166	16	84440155	85146805	1194	210	OCD	0.00804431	0.0505625	2.72066e-05
2166	16	84440155	85146805	1194	210	PTSD	0.000498003	0.00179833	0.00202282
2166	16	84440155	85146805	1194	210	SCZ	0.000645623	0.00899808	8.00953e-06
2166	16	84440155	85146805	1194	210	TS	0.00535968	0.0746982	0.000391471
2167	16	85146806	86058597	657	172	ADHD	0.00200054	0.0125744	1.75805e-06
2167	16	85146806	86058597	657	172	ALC	3.7572e-05	6.60232e-05	0.345993
2167	16	85146806	86058597	657	172	ANO	0.00137575	0.00864726	4.63187e-06
2167	16	85146806	86058597	657	172	ANX	9.11614e-05	0.000266384	0.113884
2167	16	85146806	86058597	657	172	ASD	0.00122809	0.017116	0.00413041
2167	16	85146806	86058597	657	172	BIP	0.00145694	0.0203055	0.000114187
2167	16	85146806	86058597	657	172	DEP	0.000212698	0.000498851	0.0266934
2167	16	85146806	86058597	657	172	INS	1.20669e-05	2.07379e-05	0.371578
2167	16	85146806	86058597	657	172	OCD	0.00600012	0.0377137	0.00115937
2167	16	85146806	86058597	657	172	PTSD	0.000616363	0.00222573	3.94184e-05
2167	16	85146806	86058597	657	172	SCZ	0.000455895	0.00635383	0.00027682
2167	16	85146806	86058597	657	172	TS	0.00382027	0.0532434	0.00450395
2168	16	86058598	86748867	1097	230	ADHD	0.00132549	0.00833134	0.00257871
2168	16	86058598	86748867	1097	230	ALC	0.000194506	0.000341795	0.0301067
2168	16	86058598	86748867	1097	230	ANO	0.00131999	0.00829681	2.12064e-05
2168	16	86058598	86748867	1097	230	ANX	0.000248211	0.0007253	0.00250611
2168	16	86058598	86748867	1097	230	ASD	0.000162065	0.0022587	0.338379
2168	16	86058598	86748867	1097	230	BIP	0.00136627	0.0190418	0.000898528
2168	16	86058598	86748867	1097	230	DEP	0.000389658	0.000913882	0.00175882
2168	16	86058598	86748867	1097	230	INS	0.000274787	0.000472244	6.00352e-06
2168	16	86058598	86748867	1097	230	OCD	0.00802452	0.0504381	0.000300852
2168	16	86058598	86748867	1097	230	PTSD	0.00055882	0.00201794	0.000608642
2168	16	86058598	86748867	1097	230	SCZ	0.000969689	0.0135146	1.55234e-09
2168	16	86058598	86748867	1097	230	TS	0.00438226	0.0610758	0.0027455
2169	16	86748868	87669168	1356	218	ADHD	0.00199463	0.0125372	1.46881e-05
2169	16	86748868	87669168	1356	218	ALC	0.000140479	0.000246856	0.0792517
2169	16	86748868	87669168	1356	218	ANO	0.000793084	0.00498492	0.00649593
2169	16	86748868	87669168	1356	218	ANX	0.000219281	0.000640764	0.00672421
2169	16	86748868	87669168	1356	218	ASD	0.00145455	0.0202721	0.00250539
2169	16	86748868	87669168	1356	218	BIP	0.00100738	0.0140399	0.00826653
2169	16	86748868	87669168	1356	218	DEP	0.000671311	0.00157446	8.3962e-07
2169	16	86748868	87669168	1356	218	INS	0.000101397	0.000174258	0.029601
2169	16	86748868	87669168	1356	218	OCD	0.00880203	0.0553251	2.38948e-05
2169	16	86748868	87669168	1356	218	PTSD	0.00028622	0.00103356	0.0271646
2169	16	86748868	87669168	1356	218	SCZ	0.000636993	0.00887781	2.47656e-05
2169	16	86748868	87669168	1356	218	TS	0.00382124	0.0532569	0.00454581
2170	16	87669169	88387228	725	122	ADHD	0.000983141	0.00617953	0.00240692
2170	16	87669169	88387228	725	122	ALC	6.6108e-05	0.000116168	0.22674
2170	16	87669169	88387228	725	122	ANO	0.000295124	0.001855	0.10762
2170	16	87669169	88387228	725	122	ANX	1.91374e-05	5.59216e-05	0.35272
2170	16	87669169	88387228	725	122	ASD	0	0	0.471673
2170	16	87669169	88387228	725	122	BIP	0.000608504	0.00848075	0.0275099
2170	16	87669169	88387228	725	122	DEP	0.000282564	0.000662709	0.00198107
2170	16	87669169	88387228	725	122	INS	3.37601e-05	5.80194e-05	0.197988
2170	16	87669169	88387228	725	122	PTSD	0.000503094	0.00181671	0.000100289
2170	16	87669169	88387228	725	122	SCZ	0.000273219	0.00380786	0.00512757
2170	16	87669169	88387228	725	122	TS	0.000531433	0.00740661	0.231707
2171	16	88387229	89106304	261	54	ADHD	0.000298204	0.00187436	0.0865917
2171	16	88387229	89106304	261	54	ALC	5.59334e-05	9.82887e-05	0.154936
2171	16	88387229	89106304	261	54	ANX	6.27457e-05	0.00018335	0.0727366
2171	16	88387229	89106304	261	54	ASD	0.000202108	0.00281678	0.197944
2171	16	88387229	89106304	261	54	BIP	0.000189866	0.00264617	0.161925
2171	16	88387229	89106304	261	54	DEP	6.97945e-05	0.000163692	0.124341
2171	16	88387229	89106304	261	54	INS	2.48109e-05	4.26395e-05	0.172725
2171	16	88387229	89106304	261	54	OCD	0.000470927	0.00296001	0.288667
2171	16	88387229	89106304	261	54	PTSD	6.55623e-05	0.000236751	0.192702
2171	16	88387229	89106304	261	54	SCZ	0.00023263	0.00324217	0.00203067
2171	16	88387229	89106304	261	54	TS	0.000499948	0.0069678	0.253472
2172	16	89106305	90292787	1194	160	ADHD	0.000328399	0.00206415	0.155466
2172	16	89106305	90292787	1194	160	ALC	6.48593e-05	0.000113974	0.229148
2172	16	89106305	90292787	1194	160	ANO	0.000229033	0.00143959	0.164976
2172	16	89106305	90292787	1194	160	ANX	0.000144602	0.000422542	0.0297074
2172	16	89106305	90292787	1194	160	BIP	0.00136244	0.0189884	0.000131734
2172	16	89106305	90292787	1194	160	DEP	0.000217983	0.000511244	0.022837
2172	16	89106305	90292787	1194	160	INS	2.80172e-06	4.81497e-06	0.442855
2172	16	89106305	90292787	1194	160	PTSD	0.000387053	0.00139768	0.00425368
2172	16	89106305	90292787	1194	160	SCZ	0.00139708	0.0194712	4.10935e-20
2172	16	89106305	90292787	1194	160	TS	0.00514346	0.0716846	0.000241225
2173	17	52	815653	831	123	ALC	0.000181433	0.000318822	0.0172664
2173	17	52	815653	831	123	ANO	0.000176401	0.00110877	0.211553
2173	17	52	815653	831	123	ANX	9.25434e-05	0.000270422	0.0809833
2173	17	52	815653	831	123	ASD	2.56907e-05	0.000358052	0.441451
2173	17	52	815653	831	123	BIP	0.000163516	0.00227893	0.267739
2173	17	52	815653	831	123	DEP	0.000157404	0.000369166	0.049459
2173	17	52	815653	831	123	INS	5.22202e-05	8.97445e-05	0.102667
2173	17	52	815653	831	123	OCD	0.00324072	0.0203695	0.0273491
2173	17	52	815653	831	123	PTSD	0.000367073	0.00132553	0.00212619
2173	17	52	815653	831	123	SCZ	0.00072758	0.0101403	2.63524e-09
2173	17	52	815653	831	123	TS	0.000606395	0.00845136	0.261015
2174	17	815654	1480056	27	6	ALC	3.90756e-05	6.86654e-05	0.0340631
2174	17	815654	1480056	27	6	ANO	0.000117652	0.000739499	0.0584919
2174	17	815654	1480056	27	6	DEP	8.52816e-07	2.00015e-06	0.40695
2174	17	815654	1480056	27	6	INS	1.9444e-05	3.34161e-05	0.0356691
2178	17	4463972	5573784	1053	79	ALC	9.30108e-05	0.000163443	0.0552528
2178	17	4463972	5573784	1053	79	ANO	0.000646327	0.00406248	0.000764561
2178	17	4463972	5573784	1053	79	ASD	0.000289239	0.00403114	0.155367
2178	17	4463972	5573784	1053	79	DEP	0.000198212	0.000464875	0.00628653
2178	17	4463972	5573784	1053	79	PTSD	8.65395e-05	0.000312501	0.16731
2178	17	4463972	5573784	1053	79	SCZ	0.000326315	0.00454787	0.000355777
2178	17	4463972	5573784	1053	79	TS	0.000784229	0.0109298	0.194629
2179	17	5573785	6305078	1075	169	ALC	0.000326307	0.000573402	0.000529982
2179	17	5573785	6305078	1075	169	ANO	0.000823048	0.00517326	0.00181329
2179	17	5573785	6305078	1075	169	ANX	0.000309379	0.000904039	9.49015e-05
2179	17	5573785	6305078	1075	169	ASD	0.000860478	0.0119925	0.0270244
2179	17	5573785	6305078	1075	169	BIP	0.00108526	0.0151254	0.00213665
2179	17	5573785	6305078	1075	169	DEP	0.000401117	0.000940759	0.000399587
2179	17	5573785	6305078	1075	169	INS	5.1859e-05	8.91237e-05	0.127503
2179	17	5573785	6305078	1075	169	OCD	0.000240062	0.00150891	0.216316
2179	17	5573785	6305078	1075	169	PTSD	0.000515802	0.0018626	0.000259238
2179	17	5573785	6305078	1075	169	SCZ	0.000506307	0.00705642	8.91474e-05
2179	17	5573785	6305078	1075	169	TS	0.00190226	0.0265119	0.0547468
2180	17	6305079	7264458	858	170	ADHD	0.000958321	0.00602352	0.00819285
2180	17	6305079	7264458	858	170	ALC	0.000148145	0.000260327	0.0567421
2180	17	6305079	7264458	858	170	ANO	0.00118884	0.00747247	2.22568e-05
2180	17	6305079	7264458	858	170	ANX	0.000235562	0.000688338	0.00131429
2180	17	6305079	7264458	858	170	ASD	0.000970623	0.0135276	0.015842
2180	17	6305079	7264458	858	170	BIP	0.000556512	0.00775614	0.0611968
2180	17	6305079	7264458	858	170	DEP	0.000119731	0.000280811	0.130862
2180	17	6305079	7264458	858	170	INS	4.52564e-05	7.77767e-05	0.160218
2180	17	6305079	7264458	858	170	OCD	0.00746638	0.0469299	0.000129996
2180	17	6305079	7264458	858	170	PTSD	0.00019953	0.000720518	0.0725795
2180	17	6305079	7264458	858	170	SCZ	0.000956073	0.0133248	5.32687e-11
2180	17	6305079	7264458	858	170	TS	0.00368485	0.051356	0.00366162
2181	17	7264459	8554763	1303	168	ADHD	0.001278	0.00803288	0.000752462
2181	17	7264459	8554763	1303	168	ALC	0.000522981	0.000919005	4.03787e-07
2181	17	7264459	8554763	1303	168	ANO	0.000912926	0.00573819	0.000472347
2181	17	7264459	8554763	1303	168	ANX	0.000356899	0.0010429	7.30827e-06
2181	17	7264459	8554763	1303	168	ASD	0.000749703	0.0104487	0.0453549
2181	17	7264459	8554763	1303	168	BIP	0.00144221	0.0201001	0.000115491
2181	17	7264459	8554763	1303	168	DEP	0.000246268	0.000577582	0.0154077
2181	17	7264459	8554763	1303	168	INS	0.000142323	0.000244594	0.00234785
2181	17	7264459	8554763	1303	168	OCD	0.00537294	0.0337716	0.00962631
2181	17	7264459	8554763	1303	168	PTSD	0.00041969	0.00151553	0.00276938
2181	17	7264459	8554763	1303	168	SCZ	0.00108772	0.0151597	3.71602e-13
2181	17	7264459	8554763	1303	168	TS	0.00385182	0.053683	0.00185179
2182	17	8554764	9619356	1043	164	ADHD	0.00115006	0.00722871	0.00171867
2182	17	8554764	9619356	1043	164	ALC	0.000401881	0.000706203	2.90043e-05
2182	17	8554764	9619356	1043	164	ANO	0.000236163	0.0014844	0.164029
2182	17	8554764	9619356	1043	164	ANX	0.000383465	0.00112053	1.91578e-06
2182	17	8554764	9619356	1043	164	ASD	0.00025042	0.00349012	0.265162
2182	17	8554764	9619356	1043	164	BIP	0.000193307	0.00269413	0.249205
2182	17	8554764	9619356	1043	164	DEP	1.38901e-05	3.2577e-05	0.419988
2182	17	8554764	9619356	1043	164	INS	0.000107444	0.000184652	0.0134075
2182	17	8554764	9619356	1043	164	OCD	0.00485278	0.0305021	0.0013604
2182	17	8554764	9619356	1043	164	PTSD	0.000165393	0.000597248	0.112914
2182	17	8554764	9619356	1043	164	SCZ	0.000394948	0.00550441	0.00103235
2182	17	8554764	9619356	1043	164	TS	0.000537222	0.00748729	0.280552
2183	17	9619357	10572617	1117	165	ADHD	0.00186157	0.0117009	5.30678e-06
2183	17	9619357	10572617	1117	165	ALC	0.000226257	0.000397589	0.00706166
2183	17	9619357	10572617	1117	165	ANO	0.000696666	0.00437889	0.00432632
2183	17	9619357	10572617	1117	165	ANX	0.000186691	0.000545533	0.00720752
2183	17	9619357	10572617	1117	165	ASD	0.000362178	0.00504769	0.174498
2183	17	9619357	10572617	1117	165	DEP	0.000133314	0.000312667	0.103425
2183	17	9619357	10572617	1117	165	INS	0.000136445	0.000234492	0.00313125
2183	17	9619357	10572617	1117	165	OCD	0.00393285	0.0247199	0.0153921
2183	17	9619357	10572617	1117	165	PTSD	0.000624438	0.00225489	1.97582e-05
2183	17	9619357	10572617	1117	165	SCZ	0.000769602	0.010726	1.54527e-08
2183	17	9619357	10572617	1117	165	TS	0.00153558	0.0214015	0.10142
2184	17	10572618	11778164	1210	155	ADHD	0.000693501	0.004359	0.0320902
2184	17	10572618	11778164	1210	155	ALC	0.000315545	0.000554489	0.000663182
2184	17	10572618	11778164	1210	155	ANX	0.000171361	0.000500736	0.010088
2184	17	10572618	11778164	1210	155	ASD	4.6057e-05	0.000641899	0.413721
2184	17	10572618	11778164	1210	155	BIP	0.00139621	0.0194591	0.000135337
2184	17	10572618	11778164	1210	155	DEP	0.000234482	0.000549942	0.0140693
2184	17	10572618	11778164	1210	155	INS	0.000161732	0.00027795	0.000640011
2184	17	10572618	11778164	1210	155	OCD	0.00674449	0.0423925	5.26071e-05
2184	17	10572618	11778164	1210	155	PTSD	0.000577652	0.00208595	6.37856e-05
2184	17	10572618	11778164	1210	155	SCZ	0.000612632	0.00853828	1.52959e-06
2184	17	10572618	11778164	1210	155	TS	0.00195433	0.0272375	0.0649716
2185	17	11778165	12676353	825	109	ADHD	0.000370733	0.00233024	0.107339
2185	17	11778165	12676353	825	109	ALC	4.35729e-05	7.65683e-05	0.271187
2185	17	11778165	12676353	825	109	ANO	0.000108573	0.000682438	0.246167
2185	17	11778165	12676353	825	109	ASD	3.26275e-05	0.000454732	0.428899
2185	17	11778165	12676353	825	109	BIP	0.000934151	0.0130193	0.00156041
2185	17	11778165	12676353	825	109	INS	9.05437e-05	0.000155607	0.0138196
2185	17	11778165	12676353	825	109	OCD	0.0031103	0.0195498	0.0285593
2185	17	11778165	12676353	825	109	SCZ	0.000334483	0.0046617	0.000632797
2185	17	11778165	12676353	825	109	TS	0.00445326	0.0620653	0.000127031
2186	17	12676354	13648446	1579	177	ADHD	0.00120179	0.00755382	0.00231119
2186	17	12676354	13648446	1579	177	ALC	0.000133734	0.000235004	0.0759954
2186	17	12676354	13648446	1579	177	ANO	0.00122314	0.00768804	1.80737e-05
2186	17	12676354	13648446	1579	177	ANX	2.06126e-05	6.02323e-05	0.355785
2186	17	12676354	13648446	1579	177	ASD	0.00119345	0.0166332	0.00600974
2186	17	12676354	13648446	1579	177	BIP	0.000440849	0.00614413	0.0999744
2186	17	12676354	13648446	1579	177	DEP	0.000320974	0.000752794	0.0033503
2186	17	12676354	13648446	1579	177	INS	0.000103859	0.000178491	0.0204876
2186	17	12676354	13648446	1579	177	OCD	0.00206753	0.0129954	0.0991621
2186	17	12676354	13648446	1579	177	SCZ	0.000773339	0.0107781	3.63892e-08
2187	17	13648447	14508610	1005	137	ADHD	0.00142823	0.00897716	8.11189e-05
2187	17	13648447	14508610	1005	137	ALC	0.000171301	0.000301018	0.0292824
2187	17	13648447	14508610	1005	137	ANO	0.000648042	0.00407327	0.00546061
2187	17	13648447	14508610	1005	137	ANX	0.000136583	0.000399112	0.0276123
2187	17	13648447	14508610	1005	137	ASD	0.00175706	0.0244883	4.44419e-05
2187	17	13648447	14508610	1005	137	BIP	0.000583167	0.00812763	0.038417
2187	17	13648447	14508610	1005	137	DEP	0.000241666	0.000566789	0.00903981
2187	17	13648447	14508610	1005	137	INS	8.6359e-05	0.000148415	0.0272271
2187	17	13648447	14508610	1005	137	OCD	0.0050777	0.0319158	0.00192355
2187	17	13648447	14508610	1005	137	PTSD	0.000336957	0.00121678	0.00732958
2187	17	13648447	14508610	1005	137	SCZ	0.000434112	0.00605024	8.39524e-05
2187	17	13648447	14508610	1005	137	TS	0.00110116	0.0153469	0.157673
2188	17	14508611	15308722	1441	180	ADHD	0.00138304	0.00869308	0.00037377
2188	17	14508611	15308722	1441	180	ALC	0.000264676	0.000465101	0.00311991
2188	17	14508611	15308722	1441	180	ANO	0.000934881	0.00587619	0.000529295
2188	17	14508611	15308722	1441	180	ANX	0.000217197	0.000634674	0.00380222
2188	17	14508611	15308722	1441	180	ASD	6.67062e-05	0.000929687	0.409469
2188	17	14508611	15308722	1441	180	BIP	0.00197683	0.0275511	1.22394e-06
2188	17	14508611	15308722	1441	180	DEP	0.00022076	0.000517758	0.0250807
2188	17	14508611	15308722	1441	180	INS	8.73163e-05	0.00015006	0.0415766
2188	17	14508611	15308722	1441	180	OCD	0.00803887	0.0505283	0.000128165
2188	17	14508611	15308722	1441	180	PTSD	0.0001971	0.000711744	0.0811295
2188	17	14508611	15308722	1441	180	SCZ	0.000306249	0.0042682	0.00928937
2188	17	14508611	15308722	1441	180	TS	0.00454957	0.0634077	0.000355344
2189	17	15308723	16405207	754	70	ALC	0.000211046	0.00037086	0.00127965
2189	17	15308723	16405207	754	70	ANO	0.000387788	0.00243744	0.0176166
2189	17	15308723	16405207	754	70	ANX	7.77662e-05	0.000227241	0.0545031
2189	17	15308723	16405207	754	70	BIP	0.000198672	0.00276891	0.173706
2189	17	15308723	16405207	754	70	DEP	5.22788e-05	0.000122612	0.213526
2189	17	15308723	16405207	754	70	OCD	0.00241936	0.0152069	0.0373645
2189	17	15308723	16405207	754	70	PTSD	2.39692e-05	8.65546e-05	0.3612
2189	17	15308723	16405207	754	70	SCZ	0.000116979	0.00163034	0.0624343
2189	17	15308723	16405207	754	70	TS	0.000633085	0.00882334	0.241205
2190	17	16405208	17326540	722	84	ADHD	0.000374371	0.00235311	0.0842232
2190	17	16405208	17326540	722	84	ALC	8.51493e-06	1.49628e-05	0.43442
2190	17	16405208	17326540	722	84	ANX	7.70959e-05	0.000225283	0.0705533
2190	17	16405208	17326540	722	84	ASD	5.63698e-05	0.000785629	0.400942
2190	17	16405208	17326540	722	84	BIP	5.54124e-05	0.000772286	0.381028
2190	17	16405208	17326540	722	84	DEP	1.95927e-05	4.59517e-05	0.367911
2190	17	16405208	17326540	722	84	INS	2.80034e-06	4.81261e-06	0.427841
2190	17	16405208	17326540	722	84	OCD	0.00141002	0.0088627	0.149074
2190	17	16405208	17326540	722	84	SCZ	8.97064e-05	0.00125024	0.13806
2190	17	16405208	17326540	722	84	TS	0.00197406	0.0275126	0.0225924
2191	17	17326541	18900978	958	105	ADHD	0.000387613	0.00243634	0.0913799
2191	17	17326541	18900978	958	105	ALC	7.63958e-05	0.000134246	0.142033
2191	17	17326541	18900978	958	105	ANO	0.000388797	0.00244378	0.0343964
2191	17	17326541	18900978	958	105	ANX	0.000112249	0.000328005	0.0306781
2191	17	17326541	18900978	958	105	BIP	0.000334458	0.00466136	0.110462
2191	17	17326541	18900978	958	105	INS	5.08562e-06	8.74005e-06	0.423355
2191	17	17326541	18900978	958	105	OCD	0.00404524	0.0254263	0.00657427
2191	17	17326541	18900978	958	105	PTSD	0.00018658	0.000673754	0.0477755
2191	17	17326541	18900978	958	105	SCZ	0.000319353	0.00445084	0.000860453
2192	17	18900979	20402494	612	40	ANO	0.000160495	0.00100879	0.113207
2192	17	18900979	20402494	612	40	ANX	1.26612e-05	3.69973e-05	0.335253
2192	17	18900979	20402494	612	40	BIP	0.000229808	0.00320284	0.0983139
2192	17	18900979	20402494	612	40	OCD	0.00120754	0.00758999	0.0866835
2192	17	18900979	20402494	612	40	SCZ	0.000559967	0.00780429	3.50207e-11
2193	17	20402495	21432873	356	45	ANO	0.000699672	0.00439778	3.05667e-05
2193	17	20402495	21432873	356	45	INS	4.62925e-06	7.95573e-06	0.393729
2193	17	20402495	21432873	356	45	OCD	0	0	0.462351
2193	17	20402495	21432873	356	45	SCZ	0.000129584	0.00180602	0.0220457
2194	17	21432874	25872110	421	43	ADHD	0.00030471	0.00191525	0.0776197
2194	17	21432874	25872110	421	43	ANO	0.000117931	0.000741254	0.18847
2194	17	21432874	25872110	421	43	ASD	0.000222384	0.00309938	0.151187
2194	17	21432874	25872110	421	43	BIP	8.3457e-05	0.00116315	0.300275
2194	17	21432874	25872110	421	43	INS	2.49041e-05	4.27997e-05	0.147575
2194	17	21432874	25872110	421	43	OCD	0.000808616	0.00508255	0.150411
2194	17	21432874	25872110	421	43	PTSD	4.48841e-05	0.00016208	0.238737
2195	17	25872111	27344401	1001	151	ADHD	0.000554019	0.00348229	0.057341
2195	17	25872111	27344401	1001	151	ALC	0.000275905	0.000484833	0.00172435
2195	17	25872111	27344401	1001	151	ANO	0.00103856	0.00652786	7.87459e-05
2195	17	25872111	27344401	1001	151	ANX	5.76187e-06	1.68368e-05	0.456429
2195	17	25872111	27344401	1001	151	BIP	0.000494442	0.00689107	0.0660749
2195	17	25872111	27344401	1001	151	DEP	0.000228568	0.00053607	0.0153777
2195	17	25872111	27344401	1001	151	INS	6.42938e-05	0.000110494	0.0804282
2195	17	25872111	27344401	1001	151	OCD	0.00235306	0.0147901	0.0726078
2195	17	25872111	27344401	1001	151	PTSD	0.000129159	0.000466401	0.165766
2195	17	25872111	27344401	1001	151	SCZ	0.00031713	0.00441985	0.00369675
2195	17	25872111	27344401	1001	151	TS	0.00431728	0.0601702	0.00119243
2196	17	27344402	29783141	1510	82	ADHD	0.000290605	0.0018266	0.13837
2196	17	27344402	29783141	1510	82	ALC	0.000103826	0.000182447	0.0573545
2196	17	27344402	29783141	1510	82	ANO	0.000685914	0.00431131	0.000624461
2196	17	27344402	29783141	1510	82	ANX	5.73122e-06	1.67473e-05	0.429067
2196	17	27344402	29783141	1510	82	BIP	0.000236166	0.00329146	0.168431
2196	17	27344402	29783141	1510	82	DEP	0.000163474	0.000383402	0.0207529
2196	17	27344402	29783141	1510	82	INS	7.21204e-05	0.000123945	0.0211301
2196	17	27344402	29783141	1510	82	PTSD	1.82519e-05	6.59089e-05	0.373851
2196	17	27344402	29783141	1510	82	SCZ	0.000646908	0.00901599	2.11145e-09
2197	17	29783142	31318753	1518	164	ADHD	0.00045341	0.00284991	0.116074
2197	17	29783142	31318753	1518	164	ALC	0.000250153	0.00043958	0.00387076
2197	17	29783142	31318753	1518	164	ANO	0.000753047	0.00473327	0.00352729
2197	17	29783142	31318753	1518	164	ANX	0.000255833	0.000747573	0.0010216
2197	17	29783142	31318753	1518	164	ASD	0.00145507	0.0202795	0.000800025
2197	17	29783142	31318753	1518	164	BIP	0.000611988	0.0085293	0.0381172
2197	17	29783142	31318753	1518	164	DEP	0.000403907	0.000947302	0.000251803
2197	17	29783142	31318753	1518	164	INS	0.000178079	0.000306043	0.000289939
2197	17	29783142	31318753	1518	164	OCD	0.000915616	0.0057551	0.139033
2197	17	29783142	31318753	1518	164	PTSD	0.000167481	0.000604786	0.109034
2197	17	29783142	31318753	1518	164	SCZ	0.000969616	0.0135136	1.47073e-11
2198	17	31318754	32356061	1301	176	ADHD	0.00128235	0.00806023	0.00119824
2198	17	31318754	32356061	1301	176	ALC	0.000702094	0.00123375	2.27e-10
2198	17	31318754	32356061	1301	176	ANO	0.00121887	0.00766117	2.55833e-05
2198	17	31318754	32356061	1301	176	ANX	0.000253469	0.000740663	0.000639619
2198	17	31318754	32356061	1301	176	BIP	0.00207111	0.0288652	4.86434e-07
2198	17	31318754	32356061	1301	176	DEP	0.000584073	0.00136985	1.97712e-06
2198	17	31318754	32356061	1301	176	INS	0.000114469	0.000196725	0.0127808
2198	17	31318754	32356061	1301	176	OCD	0.00255352	0.0160501	0.0691012
2198	17	31318754	32356061	1301	176	PTSD	0.000498365	0.00179963	0.000488259
2198	17	31318754	32356061	1301	176	SCZ	0.000637472	0.00888448	1.84758e-06
2198	17	31318754	32356061	1301	176	TS	0.00314019	0.043765	0.0129221
2199	17	32356062	33614189	1202	142	ADHD	7.74493e-05	0.000486807	0.382343
2199	17	32356062	33614189	1202	142	ALC	4.76005e-06	8.36458e-06	0.433874
2199	17	32356062	33614189	1202	142	ANO	0.000770193	0.00484105	0.000992721
2199	17	32356062	33614189	1202	142	ANX	7.16631e-05	0.000209407	0.1497
2199	17	32356062	33614189	1202	142	ASD	0.000426843	0.00594894	0.129012
2199	17	32356062	33614189	1202	142	BIP	0.00107533	0.0149869	0.00127734
2199	17	32356062	33614189	1202	142	DEP	0.000503535	0.00118096	5.47249e-06
2199	17	32356062	33614189	1202	142	INS	3.82388e-05	6.57164e-05	0.188369
2199	17	32356062	33614189	1202	142	OCD	0.00583945	0.0367038	0.00109834
2199	17	32356062	33614189	1202	142	PTSD	0.000271154	0.000979158	0.0199823
2199	17	32356062	33614189	1202	142	SCZ	0.000242027	0.00337314	0.0172281
2199	17	32356062	33614189	1202	142	TS	0.00165737	0.0230988	0.0787899
2200	17	33614190	34474611	1157	94	ANO	0.000671823	0.00422274	0.000865742
2200	17	33614190	34474611	1157	94	ANX	1.46238e-05	4.27322e-05	0.37146
2200	17	33614190	34474611	1157	94	BIP	0	0	0.473297
2200	17	33614190	34474611	1157	94	DEP	5.44101e-05	0.00012761	0.235343
2200	17	33614190	34474611	1157	94	OCD	0.000963111	0.00605363	0.236515
2200	17	33614190	34474611	1157	94	PTSD	0.00013875	0.000501038	0.101587
2200	17	33614190	34474611	1157	94	SCZ	0.000249957	0.00348367	0.0048545
2201	17	34474612	36116884	874	147	ADHD	0.00102127	0.00641918	0.00361656
2201	17	34474612	36116884	874	147	ALC	0.000502351	0.000882753	3.44286e-07
2201	17	34474612	36116884	874	147	ANO	0.0010225	0.00642695	0.000139779
2201	17	34474612	36116884	874	147	ANX	0.000100824	0.000294618	0.0704986
2201	17	34474612	36116884	874	147	ASD	0.000266494	0.00371414	0.24518
2201	17	34474612	36116884	874	147	BIP	0.0015037	0.0209572	3.25322e-05
2201	17	34474612	36116884	874	147	DEP	9.73658e-05	0.000228356	0.158554
2201	17	34474612	36116884	874	147	INS	0.000315655	0.000542478	1.869e-09
2201	17	34474612	36116884	874	147	OCD	0.00403189	0.0253424	0.012616
2201	17	34474612	36116884	874	147	PTSD	0.000641772	0.00231749	9.006e-06
2201	17	34474612	36116884	874	147	SCZ	0.000559114	0.0077924	7.66506e-06
2201	17	34474612	36116884	874	147	TS	0.00556037	0.0774952	6.80466e-05
2202	17	36116885	37361178	855	143	ADHD	0.00143838	0.0090409	0.000162335
2202	17	36116885	37361178	855	143	ALC	5.32498e-05	9.35729e-05	0.239811
2202	17	36116885	37361178	855	143	ANO	0.00085151	0.00535216	0.00133361
2202	17	36116885	37361178	855	143	ASD	0.000372155	0.00518674	0.167418
2202	17	36116885	37361178	855	143	BIP	0.000773872	0.0107855	0.0115948
2202	17	36116885	37361178	855	143	DEP	7.7078e-05	0.000180774	0.197049
2202	17	36116885	37361178	855	143	INS	0.000311626	0.000535553	4.24211e-09
2202	17	36116885	37361178	855	143	OCD	0.00599721	0.0376955	0.00125411
2202	17	36116885	37361178	855	143	PTSD	0.000187545	0.00067724	0.0603544
2202	17	36116885	37361178	855	143	SCZ	0.000536652	0.00747935	2.22493e-05
2202	17	36116885	37361178	855	143	TS	0.00226142	0.0315175	0.0342965
2203	17	37361179	38880481	1244	105	ADHD	0.00113045	0.00710546	0.000520578
2203	17	37361179	38880481	1244	105	ANO	0.000107065	0.000672958	0.290939
2203	17	37361179	38880481	1244	105	ANX	5.19044e-05	0.00015167	0.160695
2203	17	37361179	38880481	1244	105	ASD	6.77177e-05	0.000943785	0.38116
2203	17	37361179	38880481	1244	105	BIP	0.00111849	0.0155885	0.000192175
2203	17	37361179	38880481	1244	105	OCD	0.000545019	0.00342571	0.284214
2203	17	37361179	38880481	1244	105	PTSD	0.000272746	0.000984906	0.00933076
2203	17	37361179	38880481	1244	105	SCZ	0.000378157	0.00527039	0.000337528
2204	17	38880482	40233545	1838	112	ANO	0.000301054	0.00189227	0.0794572
2204	17	38880482	40233545	1838	112	ANX	7.10732e-05	0.000207684	0.116987
2204	17	38880482	40233545	1838	112	ASD	0.000712672	0.00993254	0.0252991
2204	17	38880482	40233545	1838	112	BIP	0.00045038	0.00627697	0.0603844
2204	17	38880482	40233545	1838	112	OCD	0.00264133	0.0166021	0.0423123
2204	17	38880482	40233545	1838	112	PTSD	0.000218561	0.000789239	0.0342709
2204	17	38880482	40233545	1838	112	SCZ	0.000140871	0.00196333	0.0769858
2205	17	40233546	42348003	1789	150	ADHD	0.000829244	0.00521221	0.0143397
2205	17	40233546	42348003	1789	150	ALC	0.000373776	0.000656816	8.02999e-05
2205	17	40233546	42348003	1789	150	ANO	0.000819767	0.00515264	0.00102417
2205	17	40233546	42348003	1789	150	ANX	0.000113873	0.000332748	0.0555927
2205	17	40233546	42348003	1789	150	ASD	0.00161886	0.0225622	0.000178058
2205	17	40233546	42348003	1789	150	BIP	0.00134099	0.0186895	0.000127175
2205	17	40233546	42348003	1789	150	DEP	0.000206618	0.00048459	0.0248923
2205	17	40233546	42348003	1789	150	INS	0.000265801	0.0004568	3.15801e-07
2205	17	40233546	42348003	1789	150	OCD	0.0016591	0.0104283	0.130591
2205	17	40233546	42348003	1789	150	PTSD	0.000381248	0.00137671	0.0022245
2205	17	40233546	42348003	1789	150	SCZ	0.000670604	0.00934625	2.76342e-07
2205	17	40233546	42348003	1789	150	TS	0.000969232	0.0135082	0.1869
2206	17	42348004	43460500	1080	130	ADHD	0.000906937	0.00570055	0.00742642
2206	17	42348004	43460500	1080	130	ALC	0.000208466	0.000366327	0.00698502
2206	17	42348004	43460500	1080	130	ANO	0.000556018	0.00349485	0.011035
2206	17	42348004	43460500	1080	130	ANX	5.83455e-05	0.000170492	0.172743
2206	17	42348004	43460500	1080	130	ASD	0.000578206	0.00805849	0.0690939
2206	17	42348004	43460500	1080	130	BIP	5.6608e-05	0.000788949	0.4066
2206	17	42348004	43460500	1080	130	DEP	0.000142192	0.000333489	0.0652432
2206	17	42348004	43460500	1080	130	INS	0.00026266	0.000451403	9.37788e-08
2206	17	42348004	43460500	1080	130	OCD	0.00151536	0.00952476	0.125778
2206	17	42348004	43460500	1080	130	PTSD	0.000212195	0.000766252	0.048839
2206	17	42348004	43460500	1080	130	SCZ	0.000649839	0.00905684	9.48719e-08
2206	17	42348004	43460500	1080	130	TS	0.000920045	0.0128227	0.22469
2207	17	43460501	44865832	326	37	ADHD	4.20676e-05	0.000264416	0.365288
2207	17	43460501	44865832	326	37	ALC	0.0001397	0.000245487	0.00285476
2207	17	43460501	44865832	326	37	ANO	0.000121882	0.000766087	0.170502
2207	17	43460501	44865832	326	37	ASD	0.00094493	0.0131695	0.000150826
2207	17	43460501	44865832	326	37	DEP	0.000133505	0.000313116	0.0159703
2207	17	43460501	44865832	326	37	INS	1.73045e-05	2.97391e-05	0.208084
2207	17	43460501	44865832	326	37	OCD	0.00115622	0.0072674	0.102313
2207	17	43460501	44865832	326	37	PTSD	0.000154287	0.000557141	0.0165346
2207	17	43460501	44865832	326	37	SCZ	0.000450837	0.00628334	1.09329e-07
2207	17	43460501	44865832	326	37	TS	0.00174392	0.0243051	0.0112447
2208	17	44865833	45883901	1149	80	ADHD	0.000373184	0.00234565	0.0787312
2208	17	44865833	45883901	1149	80	ALC	4.60127e-05	8.08557e-05	0.202674
2208	17	44865833	45883901	1149	80	ANO	0.000209391	0.00131613	0.122557
2208	17	44865833	45883901	1149	80	ANX	6.74733e-07	1.97164e-06	0.460498
2208	17	44865833	45883901	1149	80	BIP	0.00029147	0.00406224	0.114054
2208	17	44865833	45883901	1149	80	DEP	0.00021925	0.000514216	0.00420888
2208	17	44865833	45883901	1149	80	INS	6.8586e-05	0.00011787	0.0252472
2208	17	44865833	45883901	1149	80	PTSD	0.000147686	0.000533306	0.0573221
2208	17	44865833	45883901	1149	80	SCZ	0.000402602	0.00561109	3.06341e-05
2208	17	44865833	45883901	1149	80	TS	0.00270878	0.0377524	0.00654233
2209	17	45883902	47516224	2317	165	ADHD	0.00123343	0.00775275	0.00104917
2209	17	45883902	47516224	2317	165	ALC	7.0398e-05	0.000123706	0.211717
2209	17	45883902	47516224	2317	165	ANO	0.000252978	0.00159009	0.139613
2209	17	45883902	47516224	2317	165	ANX	0.000348863	0.00101942	1.11341e-05
2209	17	45883902	47516224	2317	165	ASD	0.000404721	0.00564062	0.164151
2209	17	45883902	47516224	2317	165	BIP	0.000952301	0.0132723	0.00555024
2209	17	45883902	47516224	2317	165	DEP	0.000218394	0.000512209	0.0216362
2209	17	45883902	47516224	2317	165	INS	6.04879e-05	0.000103953	0.100014
2209	17	45883902	47516224	2317	165	OCD	0.00496059	0.0311797	0.00316312
2209	17	45883902	47516224	2317	165	PTSD	0.000216792	0.000782852	0.0675395
2209	17	45883902	47516224	2317	165	SCZ	0.00104472	0.0145603	1.78336e-12
2209	17	45883902	47516224	2317	165	TS	0.00427169	0.0595347	0.00223492
2210	17	47516225	48722590	767	185	ADHD	9.44045e-05	0.000593379	0.365255
2210	17	47516225	48722590	767	185	ALC	0.000207213	0.000364124	0.0224811
2210	17	47516225	48722590	767	185	ANO	0.00172196	0.0108234	8.72138e-08
2210	17	47516225	48722590	767	185	ANX	0.000238184	0.000696	0.00174743
2210	17	47516225	48722590	767	185	BIP	0.0014741	0.0205446	0.000120028
2210	17	47516225	48722590	767	185	DEP	0.00022078	0.000517806	0.0254536
2210	17	47516225	48722590	767	185	INS	0.000134222	0.000230671	0.00608554
2210	17	47516225	48722590	767	185	OCD	0	0	0.415857
2210	17	47516225	48722590	767	185	PTSD	0.00050004	0.00180568	0.000419171
2210	17	47516225	48722590	767	185	SCZ	0.000683466	0.00952551	9.77482e-07
2210	17	47516225	48722590	767	185	TS	0.00308203	0.0429545	0.0177633
2211	17	48722591	49909298	1137	141	ALC	0.000194053	0.000340998	0.0120686
2211	17	48722591	49909298	1137	141	ANO	0.000752749	0.0047314	0.00208582
2211	17	48722591	49909298	1137	141	ANX	2.0989e-05	6.13321e-05	0.329377
2211	17	48722591	49909298	1137	141	ASD	0.00029594	0.00412454	0.209018
2211	17	48722591	49909298	1137	141	BIP	0.00197975	0.0275918	1.31788e-07
2211	17	48722591	49909298	1137	141	DEP	0.000203094	0.000476325	0.0254639
2211	17	48722591	49909298	1137	141	INS	7.29487e-05	0.000125368	0.0513055
2211	17	48722591	49909298	1137	141	OCD	0.00394936	0.0248237	0.0183227
2211	17	48722591	49909298	1137	141	PTSD	0.000316865	0.00114422	0.00743699
2211	17	48722591	49909298	1137	141	SCZ	0.000606776	0.00845667	6.60034e-07
2211	17	48722591	49909298	1137	141	TS	0.00353074	0.0492081	0.00522819
2212	17	49909299	51110385	1835	77	ADHD	0.000624042	0.00392242	0.0132868
2212	17	49909299	51110385	1835	77	ALC	1.70982e-05	3.00457e-05	0.381079
2212	17	49909299	51110385	1835	77	ANO	0.000322413	0.00202652	0.0403003
2212	17	49909299	51110385	1835	77	ANX	5.13439e-05	0.000150032	0.158878
2212	17	49909299	51110385	1835	77	ASD	0.000252284	0.00351609	0.185322
2212	17	49909299	51110385	1835	77	BIP	1.78332e-05	0.000248542	0.446959
2212	17	49909299	51110385	1835	77	DEP	6.95322e-05	0.000163077	0.163412
2212	17	49909299	51110385	1835	77	INS	5.31013e-06	9.12587e-06	0.404445
2212	17	49909299	51110385	1835	77	OCD	0.00138821	0.00872559	0.115233
2212	17	49909299	51110385	1835	77	PTSD	0.00011181	0.000403753	0.114031
2212	17	49909299	51110385	1835	77	SCZ	0.000261681	0.00364706	0.00179693
2213	17	51110386	52102649	1246	86	ADHD	0.000242806	0.00152616	0.17821
2213	17	51110386	52102649	1246	86	ALC	0.000163248	0.000286867	0.00751296
2213	17	51110386	52102649	1246	86	ANO	0.000176907	0.00111195	0.169865
2213	17	51110386	52102649	1246	86	BIP	0.000334005	0.00465505	0.096857
2213	17	51110386	52102649	1246	86	OCD	0.00115354	0.0072506	0.222374
2213	17	51110386	52102649	1246	86	SCZ	0.000327352	0.00456232	0.000482586
2213	17	51110386	52102649	1246	86	TS	0.00264552	0.0368708	0.00994072
2214	17	52102650	53468006	1018	99	ADHD	0.000323883	0.00203577	0.120488
2214	17	52102650	53468006	1018	99	ALC	0.000132183	0.000232277	0.0397066
2214	17	52102650	53468006	1018	99	ANX	9.33315e-05	0.000272725	0.0540647
2214	17	52102650	53468006	1018	99	ASD	0.000247511	0.00344957	0.202025
2214	17	52102650	53468006	1018	99	BIP	0.000226659	0.00315895	0.193817
2214	17	52102650	53468006	1018	99	INS	3.61745e-06	6.21688e-06	0.436143
2214	17	52102650	53468006	1018	99	OCD	0.000858531	0.00539629	0.221992
2214	17	52102650	53468006	1018	99	SCZ	0.000414887	0.0057823	5.6642e-05
2214	17	52102650	53468006	1018	99	TS	0.000816353	0.0113776	0.203085
2216	17	54950108	56245227	944	191	ADHD	0.00167892	0.0105528	0.000123984
2216	17	54950108	56245227	944	191	ALC	0.000439804	0.000772843	1.9959e-05
2216	17	54950108	56245227	944	191	ANO	0.00307916	0.019354	4.92593e-18
2216	17	54950108	56245227	944	191	ANX	0.000149172	0.000435897	0.0301896
2216	17	54950108	56245227	944	191	ASD	0.000750898	0.0104653	0.0496589
2216	17	54950108	56245227	944	191	BIP	0.00143911	0.020057	0.000224811
2216	17	54950108	56245227	944	191	DEP	0.000155959	0.000365778	0.0804126
2216	17	54950108	56245227	944	191	INS	9.89968e-05	0.000170134	0.0307998
2216	17	54950108	56245227	944	191	OCD	0.00583507	0.0366763	0.00627351
2216	17	54950108	56245227	944	191	PTSD	0.000665519	0.00240324	3.03039e-05
2216	17	54950108	56245227	944	191	SCZ	0.001066	0.0148569	8.42514e-13
2216	17	54950108	56245227	944	191	TS	0.00532512	0.0742164	0.000242813
2217	17	56245228	58652809	1478	110	ALC	9.7757e-05	0.000171783	0.0972384
2217	17	56245228	58652809	1478	110	ANO	0.000181302	0.00113957	0.181554
2217	17	56245228	58652809	1478	110	ANX	9.06614e-05	0.000264923	0.0641026
2217	17	56245228	58652809	1478	110	BIP	0.000157787	0.00219908	0.27199
2217	17	56245228	58652809	1478	110	INS	2.04545e-05	3.51527e-05	0.28167
2217	17	56245228	58652809	1478	110	OCD	0.00338151	0.0212545	0.0132194
2217	17	56245228	58652809	1478	110	SCZ	0.000705255	0.00982917	3.23923e-09
2218	17	58652810	60453120	1004	104	ADHD	0.000164052	0.00103115	0.263738
2218	17	58652810	60453120	1004	104	ALC	4.77024e-05	8.38247e-05	0.221805
2218	17	58652810	60453120	1004	104	ANO	0.000512803	0.00322322	0.0106985
2218	17	58652810	60453120	1004	104	ANX	5.09934e-05	0.000149008	0.168479
2218	17	58652810	60453120	1004	104	BIP	0.000214334	0.00298718	0.202527
2218	17	58652810	60453120	1004	104	OCD	0	0	0.361757
2218	17	58652810	60453120	1004	104	PTSD	5.92053e-05	0.000213795	0.227949
2218	17	58652810	60453120	1004	104	SCZ	3.03311e-05	0.000422726	0.356822
2218	17	58652810	60453120	1004	104	TS	0.000405394	0.00565	0.320194
2219	17	60453121	62112373	838	79	ADHD	7.81012e-05	0.000490905	0.338406
2219	17	60453121	62112373	838	79	ALC	6.14871e-05	0.000108048	0.165284
2219	17	60453121	62112373	838	79	ANO	0.000481923	0.00302913	0.00688812
2219	17	60453121	62112373	838	79	ANX	1.46972e-05	4.29467e-05	0.383097
2219	17	60453121	62112373	838	79	ASD	0.000382955	0.00533726	0.0985771
2219	17	60453121	62112373	838	79	BIP	0.000360516	0.00502453	0.0709839
2219	17	60453121	62112373	838	79	DEP	8.52663e-05	0.000199979	0.121234
2219	17	60453121	62112373	838	79	INS	5.02358e-05	8.63342e-05	0.0705519
2219	17	60453121	62112373	838	79	OCD	0.000854095	0.00536841	0.258399
2219	17	60453121	62112373	838	79	PTSD	1.42998e-05	5.16378e-05	0.424906
2219	17	60453121	62112373	838	79	SCZ	0.000373972	0.00521207	8.00502e-05
2219	17	60453121	62112373	838	79	TS	0.000885118	0.0123359	0.177621
2220	17	62112374	63548724	870	90	ADHD	0.000478253	0.00300606	0.0431291
2220	17	62112374	63548724	870	90	ALC	0.000237909	0.000418064	0.000908172
2220	17	62112374	63548724	870	90	ANO	0.000610437	0.0038369	0.00290383
2220	17	62112374	63548724	870	90	ANX	0.000213026	0.000622486	0.000250844
2220	17	62112374	63548724	870	90	ASD	0.000684247	0.00953639	0.0214258
2220	17	62112374	63548724	870	90	BIP	0.000342913	0.0047792	0.0948762
2220	17	62112374	63548724	870	90	DEP	0.000177358	0.000415965	0.0171603
2220	17	62112374	63548724	870	90	OCD	0.000277735	0.0017457	0.368948
2220	17	62112374	63548724	870	90	PTSD	0.000239726	0.00086567	0.01356
2220	17	62112374	63548724	870	90	SCZ	0.000181461	0.00252903	0.0259197
2220	17	62112374	63548724	870	90	TS	0.00108523	0.0151249	0.132508
2221	17	63548725	64438387	1195	82	ADHD	0.000923428	0.0058042	0.00129657
2221	17	63548725	64438387	1195	82	ALC	4.47014e-06	7.85513e-06	0.451895
2221	17	63548725	64438387	1195	82	ANO	0.000484232	0.00304363	0.00795887
2221	17	63548725	64438387	1195	82	BIP	9.51184e-05	0.00132567	0.331459
2221	17	63548725	64438387	1195	82	DEP	5.29763e-05	0.000124248	0.239082
2221	17	63548725	64438387	1195	82	INS	7.112e-05	0.000122225	0.0207615
2221	17	63548725	64438387	1195	82	OCD	0.00110646	0.00695466	0.184801
2221	17	63548725	64438387	1195	82	PTSD	4.89304e-05	0.000176691	0.234647
2221	17	63548725	64438387	1195	82	SCZ	0.000430234	0.00599619	7.53012e-06
2221	17	63548725	64438387	1195	82	TS	0.000756325	0.0105409	0.176508
2222	17	64438388	65582327	1345	183	ADHD	0.00120573	0.00757861	0.0020821
2222	17	64438388	65582327	1345	183	ALC	0.000381429	0.000670264	0.000125301
2222	17	64438388	65582327	1345	183	ANO	0.000509209	0.00320063	0.0425437
2222	17	64438388	65582327	1345	183	ANX	0	0	0.471383
2222	17	64438388	65582327	1345	183	ASD	0.000851577	0.0118685	0.0271672
2222	17	64438388	65582327	1345	183	BIP	0.000309503	0.00431356	0.189403
2222	17	64438388	65582327	1345	183	DEP	2.46014e-06	5.76988e-06	0.466251
2222	17	64438388	65582327	1345	183	INS	0.000339768	0.000583918	4.01563e-09
2222	17	64438388	65582327	1345	183	OCD	0.00335181	0.0210678	0.0319434
2222	17	64438388	65582327	1345	183	PTSD	0.000190974	0.000689621	0.0897446
2222	17	64438388	65582327	1345	183	SCZ	0.000786253	0.010958	4.92701e-08
2222	17	64438388	65582327	1345	183	TS	0.00518918	0.0723219	0.000329767
2223	17	65582328	66757556	1011	145	ADHD	0.000474278	0.00298107	0.0879819
2223	17	65582328	66757556	1011	145	ALC	0.000373805	0.000656867	6.32613e-05
2223	17	65582328	66757556	1011	145	ANO	0.000605044	0.003803	0.013403
2223	17	65582328	66757556	1011	145	ANX	0.000124554	0.000363961	0.0325511
2223	17	65582328	66757556	1011	145	ASD	0.000858792	0.011969	0.0222815
2223	17	65582328	66757556	1011	145	BIP	0.000578585	0.00806377	0.0402642
2223	17	65582328	66757556	1011	145	DEP	0.000156516	0.000367084	0.0562308
2223	17	65582328	66757556	1011	145	INS	4.78425e-05	8.22211e-05	0.134946
2223	17	65582328	66757556	1011	145	OCD	0.00080406	0.00505391	0.307329
2223	17	65582328	66757556	1011	145	PTSD	0.000353897	0.00127795	0.00669418
2223	17	65582328	66757556	1011	145	SCZ	0.000703696	0.00980744	2.09445e-08
2223	17	65582328	66757556	1011	145	TS	0.000556024	0.00774934	0.264624
2224	17	66757557	68176219	1370	103	ALC	0.000145628	0.000255904	0.0255834
2224	17	66757557	68176219	1370	103	ANO	0.000299783	0.00188428	0.068402
2224	17	66757557	68176219	1370	103	ANX	7.47371e-05	0.00021839	0.100137
2224	17	66757557	68176219	1370	103	ASD	1.40132e-05	0.000195302	0.45844
2224	17	66757557	68176219	1370	103	BIP	0.000510385	0.00711327	0.0354739
2224	17	66757557	68176219	1370	103	DEP	0.000126382	0.000296409	0.071856
2224	17	66757557	68176219	1370	103	INS	8.13062e-05	0.000139731	0.0200307
2224	17	66757557	68176219	1370	103	OCD	6.95714e-05	0.000437291	0.365544
2224	17	66757557	68176219	1370	103	PTSD	0.0002342	0.000845715	0.0179787
2224	17	66757557	68176219	1370	103	SCZ	0.000342761	0.00477708	0.000482415
2224	17	66757557	68176219	1370	103	TS	0.00212138	0.0295658	0.0317147
2225	17	68176220	69245590	1524	141	ADHD	0.000105512	0.000663198	0.371943
2225	17	68176220	69245590	1524	141	ALC	2.48329e-05	4.36375e-05	0.332441
2225	17	68176220	69245590	1524	141	ANO	0.000377751	0.00237435	0.0613807
2225	17	68176220	69245590	1524	141	ANX	4.2937e-06	1.25466e-05	0.452584
2225	17	68176220	69245590	1524	141	ASD	0.000249822	0.00348178	0.249846
2225	17	68176220	69245590	1524	141	BIP	0.000265323	0.00369782	0.192572
2225	17	68176220	69245590	1524	141	DEP	0.000212926	0.000499385	0.0185564
2225	17	68176220	69245590	1524	141	INS	5.39828e-05	9.27737e-05	0.105544
2225	17	68176220	69245590	1524	141	OCD	0.000943833	0.00593245	0.185025
2225	17	68176220	69245590	1524	141	PTSD	0.000457172	0.00165088	0.000761854
2225	17	68176220	69245590	1524	141	SCZ	0.000424876	0.00592151	0.000228603
2225	17	68176220	69245590	1524	141	TS	0.00403734	0.0562686	0.000935923
2226	17	69245591	70495119	1130	162	ADHD	0.00140712	0.00884445	0.000273419
2226	17	69245591	70495119	1130	162	ALC	0.000158118	0.000277852	0.0391252
2226	17	69245591	70495119	1130	162	ANO	0.001084	0.00681348	9.04114e-05
2226	17	69245591	70495119	1130	162	ANX	5.83006e-05	0.000170361	0.204971
2226	17	69245591	70495119	1130	162	BIP	0.000407405	0.00567802	0.118124
2226	17	69245591	70495119	1130	162	DEP	0.000192831	0.000452255	0.0387622
2226	17	69245591	70495119	1130	162	INS	0.000165786	0.000284916	0.000562268
2226	17	69245591	70495119	1130	162	OCD	0.00547418	0.0344079	0.00306582
2226	17	69245591	70495119	1130	162	PTSD	0.000410156	0.0014811	0.00197283
2226	17	69245591	70495119	1130	162	SCZ	0.000553306	0.00771146	9.79547e-06
2226	17	69245591	70495119	1130	162	TS	0	0	0.441282
2227	17	70495120	71466953	1045	165	ADHD	0.000934939	0.00587655	0.00688007
2227	17	70495120	71466953	1045	165	ANO	0.00124402	0.00781928	1.13905e-05
2227	17	70495120	71466953	1045	165	ANX	0.00010124	0.000295835	0.0754687
2227	17	70495120	71466953	1045	165	ASD	0.000923057	0.0128647	0.0192154
2227	17	70495120	71466953	1045	165	DEP	2.28337e-05	5.3553e-05	0.387758
2227	17	70495120	71466953	1045	165	INS	9.64836e-05	0.000165815	0.0247637
2227	17	70495120	71466953	1045	165	OCD	0.00730976	0.0459455	0.000268188
2227	17	70495120	71466953	1045	165	PTSD	0.000330458	0.00119331	0.0115273
2227	17	70495120	71466953	1045	165	SCZ	0.00069605	0.00970089	1.25388e-07
2227	17	70495120	71466953	1045	165	TS	0.000947817	0.0132098	0.19039
2228	17	71466954	72383472	954	189	ADHD	0.00166447	0.010462	0.000115268
2228	17	71466954	72383472	954	189	ALC	0.000188542	0.000331314	0.0235244
2228	17	71466954	72383472	954	189	ANO	0.00136243	0.00856356	1.46095e-05
2228	17	71466954	72383472	954	189	ANX	0.000232005	0.000677944	0.00304976
2228	17	71466954	72383472	954	189	ASD	0.00149384	0.0208197	0.0012315
2228	17	71466954	72383472	954	189	DEP	0.000345577	0.000810498	0.00189677
2228	17	71466954	72383472	954	189	INS	0.000197211	0.000338923	0.00016147
2228	17	71466954	72383472	954	189	OCD	0.00241836	0.0152006	0.0409133
2228	17	71466954	72383472	954	189	PTSD	0.000523417	0.0018901	0.000729845
2228	17	71466954	72383472	954	189	SCZ	0.000869047	0.012112	5.60577e-09
2228	17	71466954	72383472	954	189	TS	0.00352568	0.0491376	0.0115178
2229	17	72383473	73741321	1711	172	ADHD	0.00153694	0.00966046	0.000138984
2229	17	72383473	73741321	1711	172	ALC	0.000225665	0.000396549	0.0114298
2229	17	72383473	73741321	1711	172	ANO	0.000576742	0.00362511	0.0146286
2229	17	72383473	73741321	1711	172	ANX	0.000330219	0.000964935	3.81489e-05
2229	17	72383473	73741321	1711	172	ASD	0.000986375	0.0137472	0.0141639
2229	17	72383473	73741321	1711	172	BIP	0.000674138	0.0093955	0.0319396
2229	17	72383473	73741321	1711	172	DEP	0.000459913	0.00107865	0.000104887
2229	17	72383473	73741321	1711	172	INS	0.00016113	0.000276915	0.000954368
2229	17	72383473	73741321	1711	172	OCD	0.00617805	0.0388321	0.000143651
2229	17	72383473	73741321	1711	172	PTSD	0.000177732	0.000641803	0.0862669
2229	17	72383473	73741321	1711	172	SCZ	0.000540308	0.0075303	4.97047e-05
2229	17	72383473	73741321	1711	172	TS	0.000654972	0.00912838	0.312907
2230	17	73741322	74908266	1374	147	ADHD	0.000987056	0.00620414	0.00372384
2230	17	73741322	74908266	1374	147	ALC	4.12643e-05	7.25115e-05	0.285102
2230	17	73741322	74908266	1374	147	ANX	0.000230294	0.000672944	0.000956148
2230	17	73741322	74908266	1374	147	ASD	0.00095796	0.0133511	0.0123337
2230	17	73741322	74908266	1374	147	BIP	0.000749751	0.0104493	0.0158196
2230	17	73741322	74908266	1374	147	DEP	0.000153798	0.000360708	0.0630994
2230	17	73741322	74908266	1374	147	INS	0.000149287	0.000256562	0.00120444
2230	17	73741322	74908266	1374	147	OCD	0.00675144	0.0424361	0.000107493
2230	17	73741322	74908266	1374	147	PTSD	0.000463618	0.00167416	0.000554962
2230	17	73741322	74908266	1374	147	SCZ	0.000965663	0.0134585	1.97361e-12
2230	17	73741322	74908266	1374	147	TS	0.000918817	0.0128056	0.221474
2231	17	74908267	75619256	838	139	ADHD	0.000675054	0.00424305	0.0274595
2231	17	74908267	75619256	838	139	ALC	8.15504e-05	0.000143304	0.156584
2231	17	74908267	75619256	838	139	ANO	0.000683467	0.00429593	0.00399801
2231	17	74908267	75619256	838	139	ANX	0.000142072	0.00041515	0.020095
2231	17	74908267	75619256	838	139	ASD	0.000412327	0.00574662	0.135503
2231	17	74908267	75619256	838	139	BIP	0.000123976	0.00172786	0.329715
2231	17	74908267	75619256	838	139	DEP	0.000264602	0.000620582	0.00564229
2231	17	74908267	75619256	838	139	INS	0.000123643	0.000212491	0.00447145
2231	17	74908267	75619256	838	139	OCD	0.00803353	0.0504947	5.28468e-05
2231	17	74908267	75619256	838	139	PTSD	0.000477871	0.00172563	0.000366701
2231	17	74908267	75619256	838	139	SCZ	0.000458714	0.00639312	0.000112484
2232	17	75619257	76596287	1153	186	ADHD	0.00115865	0.00728267	0.00323147
2232	17	75619257	76596287	1153	186	ALC	0.000221549	0.000389316	0.0119872
2232	17	75619257	76596287	1153	186	ANO	0.00130285	0.00818904	2.19633e-05
2232	17	75619257	76596287	1153	186	ANX	0.000162958	0.00047618	0.0218891
2232	17	75619257	76596287	1153	186	ASD	0.000124475	0.00173482	0.338462
2232	17	75619257	76596287	1153	186	BIP	0.000596441	0.00831263	0.0553662
2232	17	75619257	76596287	1153	186	DEP	0.000298636	0.000700405	0.00622492
2232	17	75619257	76596287	1153	186	INS	0.000207423	0.000356472	9.59145e-05
2232	17	75619257	76596287	1153	186	OCD	0.00504542	0.031713	0.00179813
2232	17	75619257	76596287	1153	186	PTSD	0.000384027	0.00138675	0.00391881
2232	17	75619257	76596287	1153	186	SCZ	0.000992359	0.0138306	2.31708e-11
2232	17	75619257	76596287	1153	186	TS	0.00064551	0.0089965	0.235897
2233	17	76596288	77412786	814	139	ADHD	0.000970244	0.00609846	0.00414768
2233	17	76596288	77412786	814	139	ALC	0.000203157	0.000356997	0.0103831
2233	17	76596288	77412786	814	139	ANO	0.000737105	0.00463307	0.00358766
2233	17	76596288	77412786	814	139	ANX	7.56067e-05	0.000220931	0.123236
2233	17	76596288	77412786	814	139	ASD	0.000344335	0.00479902	0.17897
2233	17	76596288	77412786	814	139	BIP	0.000218077	0.00303935	0.231076
2233	17	76596288	77412786	814	139	DEP	7.99563e-05	0.000187525	0.189594
2233	17	76596288	77412786	814	139	INS	4.03481e-05	6.93415e-05	0.172838
2233	17	76596288	77412786	814	139	OCD	0	0	0.431479
2233	17	76596288	77412786	814	139	PTSD	0.000260711	0.000941448	0.0235482
2233	17	76596288	77412786	814	139	SCZ	0.000812968	0.0113304	3.61753e-10
2233	17	76596288	77412786	814	139	TS	0.00121087	0.0168759	0.15451
2234	17	77412787	78438332	990	163	ADHD	0.000697109	0.00438167	0.0322133
2234	17	77412787	78438332	990	163	ALC	1.11816e-05	1.96488e-05	0.408104
2234	17	77412787	78438332	990	163	ANO	0.00112027	0.00704148	6.45212e-05
2234	17	77412787	78438332	990	163	ANX	7.56739e-05	0.000221127	0.141432
2234	17	77412787	78438332	990	163	BIP	0.00111583	0.0155514	0.00168836
2234	17	77412787	78438332	990	163	DEP	0.000358573	0.000840978	0.000862254
2234	17	77412787	78438332	990	163	INS	0.000118239	0.000203203	0.00866617
2234	17	77412787	78438332	990	163	OCD	0.00249911	0.0157081	0.0752752
2234	17	77412787	78438332	990	163	PTSD	0.000290845	0.00105026	0.0227205
2234	17	77412787	78438332	990	163	SCZ	0.000195996	0.00273161	0.0507903
2234	17	77412787	78438332	990	163	TS	0.00565578	0.0788249	6.23581e-05
2235	17	78438333	79333774	1237	121	ADHD	0.00029861	0.00187691	0.185611
2235	17	78438333	79333774	1237	121	ALC	0.00017732	0.000311594	0.0243232
2235	17	78438333	79333774	1237	121	ANO	0.000740298	0.00465314	0.00212498
2235	17	78438333	79333774	1237	121	ANX	4.03763e-05	0.000117984	0.228283
2235	17	78438333	79333774	1237	121	ASD	0.000460707	0.00642089	0.10357
2235	17	78438333	79333774	1237	121	INS	4.77733e-05	8.21022e-05	0.119557
2235	17	78438333	79333774	1237	121	OCD	0	0	0.377408
2235	17	78438333	79333774	1237	121	SCZ	0.000596495	0.00831338	4.22755e-07
2235	17	78438333	79333774	1237	121	TS	0.00298055	0.0415401	0.00814757
2236	17	79333775	80459149	776	51	ADHD	0.000382373	0.0024034	0.0446687
2236	17	79333775	80459149	776	51	ALC	5.89225e-06	1.03541e-05	0.420097
2236	17	79333775	80459149	776	51	ANO	0.00110632	0.00695379	5.87705e-08
2236	17	79333775	80459149	776	51	ANX	8.52668e-05	0.000249159	0.0212855
2236	17	79333775	80459149	776	51	ASD	0	0	0.468787
2236	17	79333775	80459149	776	51	BIP	0.000144722	0.00201699	0.211742
2236	17	79333775	80459149	776	51	INS	2.7561e-05	4.73657e-05	0.144214
2236	17	79333775	80459149	776	51	PTSD	7.80343e-05	0.000281788	0.138007
2236	17	79333775	80459149	776	51	SCZ	0.00036524	0.00509037	7.43739e-06
2237	17	80459150	81192460	1182	99	ADHD	0.00034682	0.00217994	0.119064
2237	17	80459150	81192460	1182	99	ANX	0	0	0.464071
2237	17	80459150	81192460	1182	99	PTSD	6.8803e-05	0.000248453	0.226769
2237	17	80459150	81192460	1182	99	SCZ	0.000285229	0.00397525	0.0022449
2237	17	80459150	81192460	1182	99	TS	6.51337e-05	0.000907771	0.434668
2238	18	10719	848350	778	114	ADHD	0.000144485	0.000908158	0.29602
2238	18	10719	848350	778	114	ALC	8.69239e-05	0.000152746	0.1218
2238	18	10719	848350	778	114	ANO	1.36616e-06	8.58697e-06	0.45064
2238	18	10719	848350	778	114	BIP	0.000377076	0.00525533	0.0972935
2238	18	10719	848350	778	114	DEP	0.000133401	0.000312871	0.070146
2238	18	10719	848350	778	114	OCD	0.00195327	0.0122773	0.115518
2238	18	10719	848350	778	114	PTSD	0.000345229	0.00124665	0.00299913
2238	18	10719	848350	778	114	SCZ	0.000363612	0.00506768	0.000794458
2238	18	10719	848350	778	114	TS	0.00171731	0.0239342	0.0585852
2239	18	848351	1940211	1160	118	ADHD	0.000426558	0.00268113	0.0917313
2239	18	848351	1940211	1160	118	ALC	4.01149e-05	7.04918e-05	0.269835
2239	18	848351	1940211	1160	118	ANO	0.000282573	0.00177611	0.0949229
2239	18	848351	1940211	1160	118	ANX	7.33238e-05	0.00021426	0.115111
2239	18	848351	1940211	1160	118	ASD	0.000106389	0.00148275	0.359631
2239	18	848351	1940211	1160	118	BIP	0.000669435	0.00932995	0.0155878
2239	18	848351	1940211	1160	118	DEP	6.65008e-05	0.000155967	0.232175
2239	18	848351	1940211	1160	118	INS	7.28953e-05	0.000125276	0.0415534
2239	18	848351	1940211	1160	118	OCD	0.00153656	0.00965801	0.135631
2239	18	848351	1940211	1160	118	PTSD	8.01486e-05	0.000289423	0.226538
2239	18	848351	1940211	1160	118	SCZ	0.000244755	0.00341116	0.0104191
2239	18	848351	1940211	1160	118	TS	0.00267236	0.0372448	0.0177848
2240	18	1940212	2839842	924	143	ADHD	0.00015029	0.000944648	0.333791
2240	18	1940212	2839842	924	143	ALC	0.000218815	0.000384512	0.00697062
2240	18	1940212	2839842	924	143	ANO	0.000372208	0.00233951	0.0697194
2240	18	1940212	2839842	924	143	ANX	0.000188442	0.000550648	0.00499394
2240	18	1940212	2839842	924	143	ASD	0.000461409	0.00643068	0.123327
2240	18	1940212	2839842	924	143	BIP	0.000820355	0.0114333	0.00834493
2240	18	1940212	2839842	924	143	DEP	3.73507e-05	8.76003e-05	0.321548
2240	18	1940212	2839842	924	143	INS	7.76107e-05	0.00013338	0.0433119
2240	18	1940212	2839842	924	143	OCD	0.00279117	0.0175439	0.0412455
2240	18	1940212	2839842	924	143	PTSD	0.000387727	0.00140011	0.00247641
2240	18	1940212	2839842	924	143	SCZ	0.000600163	0.00836451	7.59663e-07
2240	18	1940212	2839842	924	143	TS	0.000231358	0.00322444	0.330507
2241	18	2839843	3722828	885	151	ADHD	0.00100342	0.00630696	0.00444655
2241	18	2839843	3722828	885	151	ALC	3.02761e-05	5.32025e-05	0.335512
2241	18	2839843	3722828	885	151	ANO	0.000170528	0.00107185	0.247917
2241	18	2839843	3722828	885	151	ANX	0.000111795	0.000326678	0.062358
2241	18	2839843	3722828	885	151	ASD	0.00115181	0.0160529	0.00472511
2241	18	2839843	3722828	885	151	BIP	0.000310747	0.0043309	0.165237
2241	18	2839843	3722828	885	151	DEP	0.000306715	0.000719352	0.0030737
2241	18	2839843	3722828	885	151	INS	0.000144719	0.000248711	0.00172756
2241	18	2839843	3722828	885	151	OCD	0.00400784	0.0251912	0.0107885
2241	18	2839843	3722828	885	151	SCZ	0.000288944	0.00402703	0.00695277
2241	18	2839843	3722828	885	151	TS	0	0	0.329402
2242	18	3722829	4603961	870	144	ADHD	0.000293068	0.00184208	0.187717
2242	18	3722829	4603961	870	144	ALC	0.0003114	0.000547205	0.000476972
2242	18	3722829	4603961	870	144	ANO	0.000993967	0.00624757	0.000170811
2242	18	3722829	4603961	870	144	ANX	1.3127e-05	3.83586e-05	0.405213
2242	18	3722829	4603961	870	144	ASD	0.000205379	0.00286237	0.281255
2242	18	3722829	4603961	870	144	BIP	0.00114325	0.0159336	0.000684314
2242	18	3722829	4603961	870	144	DEP	0.000591235	0.00138665	3.06734e-07
2242	18	3722829	4603961	870	144	OCD	0.00175193	0.0110117	0.119342
2242	18	3722829	4603961	870	144	PTSD	0.000366345	0.0013229	0.00485745
2242	18	3722829	4603961	870	144	SCZ	0.000505999	0.00705214	3.13869e-05
2242	18	3722829	4603961	870	144	TS	0.000119319	0.00166296	0.447012
2243	18	4603962	5575812	963	125	ADHD	0.00086465	0.00543475	0.00690806
2243	18	4603962	5575812	963	125	ALC	0.000272241	0.000478393	0.000937325
2243	18	4603962	5575812	963	125	ANO	0.000389421	0.00244771	0.0437127
2243	18	4603962	5575812	963	125	ANX	7.52717e-05	0.000219952	0.104991
2243	18	4603962	5575812	963	125	BIP	0.000574908	0.00801252	0.0370365
2243	18	4603962	5575812	963	125	DEP	0.00015575	0.000365288	0.0520144
2243	18	4603962	5575812	963	125	INS	5.7409e-05	9.86619e-05	0.0890341
2243	18	4603962	5575812	963	125	OCD	0.00453154	0.028483	0.00528765
2243	18	4603962	5575812	963	125	PTSD	6.0364e-05	0.000217979	0.291415
2243	18	4603962	5575812	963	125	SCZ	0.000882531	0.0122999	5.72985e-12
2243	18	4603962	5575812	963	125	TS	0.000452453	0.00630587	0.307559
2244	18	5575813	6756496	1300	181	ADHD	0.0017507	0.011004	4.94752e-05
2244	18	5575813	6756496	1300	181	ALC	0.000380163	0.000668039	0.000259937
2244	18	5575813	6756496	1300	181	ANO	0.00142408	0.00895108	6.59724e-06
2244	18	5575813	6756496	1300	181	ANX	0.000404403	0.00118171	2.81254e-06
2244	18	5575813	6756496	1300	181	ASD	0.00172053	0.0239791	0.000293512
2244	18	5575813	6756496	1300	181	BIP	0.00121758	0.0169695	0.0010334
2244	18	5575813	6756496	1300	181	DEP	0.000191258	0.000448565	0.0448821
2244	18	5575813	6756496	1300	181	INS	0.000111091	0.000190919	0.0151025
2244	18	5575813	6756496	1300	181	OCD	0.00194146	0.0122031	0.105098
2244	18	5575813	6756496	1300	181	PTSD	0.000196137	0.000708265	0.0906545
2244	18	5575813	6756496	1300	181	SCZ	0.000795856	0.0110919	1.86764e-08
2244	18	5575813	6756496	1300	181	TS	0.00223443	0.0311413	0.0501432
2245	18	6756497	7862479	1112	149	ADHD	0.000185457	0.00116569	0.274807
2245	18	6756497	7862479	1112	149	ALC	0.000139866	0.000245779	0.0525049
2245	18	6756497	7862479	1112	149	ANO	0.0011007	0.00691842	2.06713e-05
2245	18	6756497	7862479	1112	149	ANX	0.000189014	0.000552321	0.00636118
2245	18	6756497	7862479	1112	149	ASD	0.000932074	0.0129904	0.0153469
2245	18	6756497	7862479	1112	149	BIP	0.000415028	0.00578427	0.0981882
2245	18	6756497	7862479	1112	149	DEP	0.000407283	0.000955219	0.000176589
2245	18	6756497	7862479	1112	149	INS	0.00014834	0.000254935	0.00123784
2245	18	6756497	7862479	1112	149	OCD	0.00414368	0.0260451	0.00697166
2245	18	6756497	7862479	1112	149	PTSD	0.000400654	0.00144679	0.0024172
2245	18	6756497	7862479	1112	149	SCZ	0.000459608	0.00640558	9.26112e-05
2245	18	6756497	7862479	1112	149	TS	0.00217273	0.0302815	0.0444606
2246	18	7862480	8788524	1157	139	ADHD	0.00186649	0.0117318	1.63762e-06
2246	18	7862480	8788524	1157	139	ALC	9.15714e-05	0.000160913	0.147133
2246	18	7862480	8788524	1157	139	ANO	0.000113413	0.000712854	0.289308
2246	18	7862480	8788524	1157	139	ASD	0.000702047	0.00978446	0.0361295
2246	18	7862480	8788524	1157	139	BIP	0.00126353	0.0176099	0.000197698
2246	18	7862480	8788524	1157	139	DEP	3.15832e-05	7.40735e-05	0.343358
2246	18	7862480	8788524	1157	139	INS	0.000112301	0.000192997	0.00841035
2246	18	7862480	8788524	1157	139	OCD	0.00314695	0.0197801	0.0375864
2246	18	7862480	8788524	1157	139	PTSD	0.000426235	0.00153917	0.000933397
2246	18	7862480	8788524	1157	139	SCZ	0.000304413	0.00424262	0.0042299
2246	18	7862480	8788524	1157	139	TS	0.00394381	0.054965	0.00247938
2247	18	8788525	9816164	1711	202	ADHD	0.0012388	0.00778644	0.00149483
2247	18	8788525	9816164	1711	202	ALC	0.000165711	0.000291194	0.0415321
2247	18	8788525	9816164	1711	202	ANO	0.00085467	0.00537202	0.00109624
2247	18	8788525	9816164	1711	202	ANX	0.000302395	0.000883631	0.000274316
2247	18	8788525	9816164	1711	202	ASD	0.000954832	0.0133075	0.0265613
2247	18	8788525	9816164	1711	202	BIP	0.000207465	0.00289145	0.271782
2247	18	8788525	9816164	1711	202	DEP	0.000642415	0.00150668	6.2963e-07
2247	18	8788525	9816164	1711	202	INS	0.000299857	0.000515328	2.27816e-07
2247	18	8788525	9816164	1711	202	OCD	0.0042354	0.0266216	0.0104093
2247	18	8788525	9816164	1711	202	PTSD	0.000187458	0.000676924	0.0964222
2247	18	8788525	9816164	1711	202	SCZ	0.000706058	0.00984036	1.70806e-06
2247	18	8788525	9816164	1711	202	TS	0.00317771	0.0442879	0.0183137
2248	18	9816165	10675548	851	164	ADHD	0.000332005	0.00208681	0.155627
2248	18	9816165	10675548	851	164	ALC	0.000350665	0.000616204	0.000286241
2248	18	9816165	10675548	851	164	ANO	0.00174369	0.0109599	5.67537e-09
2248	18	9816165	10675548	851	164	ANX	0.000259468	0.000758195	0.000637788
2248	18	9816165	10675548	851	164	BIP	0.00203169	0.0283157	2.9608e-07
2248	18	9816165	10675548	851	164	INS	0.000121393	0.000208624	0.00747557
2248	18	9816165	10675548	851	164	OCD	0.00873653	0.0549134	2.52725e-05
2248	18	9816165	10675548	851	164	PTSD	0.000370594	0.00133824	0.00675063
2248	18	9816165	10675548	851	164	SCZ	0.000170349	0.00237417	0.0763957
2248	18	9816165	10675548	851	164	TS	0.00105443	0.0146957	0.176747
2249	18	10675549	11872226	1643	157	ADHD	0.000506545	0.00318389	0.0775433
2249	18	10675549	11872226	1643	157	ALC	0.000129093	0.000226848	0.0701332
2249	18	10675549	11872226	1643	157	ANO	0.000398606	0.00250544	0.0637409
2249	18	10675549	11872226	1643	157	ANX	0.000210678	0.000615625	0.00331861
2249	18	10675549	11872226	1643	157	ASD	0.000796961	0.0111073	0.0313729
2249	18	10675549	11872226	1643	157	BIP	0.000357207	0.00497842	0.145736
2249	18	10675549	11872226	1643	157	DEP	0.000106033	0.000248684	0.142978
2249	18	10675549	11872226	1643	157	OCD	0.00387839	0.0243776	0.0200506
2249	18	10675549	11872226	1643	157	PTSD	0.000201273	0.000726811	0.0676005
2249	18	10675549	11872226	1643	157	SCZ	6.02056e-05	0.000839089	0.291756
2249	18	10675549	11872226	1643	157	TS	0.00214985	0.0299626	0.0606114
2250	18	11872227	12735558	1205	117	ADHD	0.000152874	0.00096089	0.289921
2250	18	11872227	12735558	1205	117	ALC	2.30141e-05	4.04413e-05	0.370175
2250	18	11872227	12735558	1205	117	ANO	0.000239062	0.00150263	0.115609
2250	18	11872227	12735558	1205	117	ASD	0.000605212	0.00843487	0.0501305
2250	18	11872227	12735558	1205	117	BIP	0.000218694	0.00304795	0.223255
2250	18	11872227	12735558	1205	117	DEP	3.34844e-05	7.85323e-05	0.327598
2250	18	11872227	12735558	1205	117	INS	0.000127009	0.000218275	0.00176369
2250	18	11872227	12735558	1205	117	OCD	0.004808	0.0302206	0.00491894
2250	18	11872227	12735558	1205	117	PTSD	0.000200062	0.000722439	0.0493412
2250	18	11872227	12735558	1205	117	SCZ	0.000427367	0.00595623	7.7374e-05
2250	18	11872227	12735558	1205	117	TS	0.000570086	0.00794532	0.212706
2251	18	12735559	13641479	1034	138	ADHD	0.000508859	0.00319843	0.0656537
2251	18	12735559	13641479	1034	138	ALC	5.6922e-06	1.00026e-05	0.433354
2251	18	12735559	13641479	1034	138	ANO	0.00107206	0.00673844	2.12547e-05
2251	18	12735559	13641479	1034	138	ANX	0.000242226	0.00070781	0.000507594
2251	18	12735559	13641479	1034	138	BIP	0.00020019	0.00279006	0.245095
2251	18	12735559	13641479	1034	138	DEP	0.000110515	0.000259196	0.135166
2251	18	12735559	13641479	1034	138	INS	4.36556e-05	7.50256e-05	0.156334
2251	18	12735559	13641479	1034	138	SCZ	0.000373096	0.00519985	0.000725912
2251	18	12735559	13641479	1034	138	TS	0.00307612	0.0428721	0.010215
2252	18	13641480	14439251	792	52	ADHD	0.000322208	0.00202524	0.0588737
2252	18	13641480	14439251	792	52	ASD	0.00105817	0.0147478	0.000181347
2252	18	13641480	14439251	792	52	INS	9.05848e-05	0.000155677	0.00197393
2252	18	13641480	14439251	792	52	OCD	0.000355759	0.00223612	0.28364
2252	18	13641480	14439251	792	52	PTSD	6.40375e-05	0.000231244	0.201243
2252	18	13641480	14439251	792	52	SCZ	0.00022929	0.00319562	0.00156303
2253	18	14439252	15220934	316	14	ADHD	5.47275e-05	0.00034399	0.277732
2253	18	14439252	15220934	316	14	ALC	1.34699e-06	2.36699e-06	0.42531
2253	18	14439252	15220934	316	14	ANX	6.45768e-05	0.000188701	0.00767982
2253	18	14439252	15220934	316	14	INS	8.27358e-06	1.42188e-05	0.246283
2253	18	14439252	15220934	316	14	OCD	0.000613046	0.0038533	0.136608
2253	18	14439252	15220934	316	14	SCZ	1.54035e-05	0.000214679	0.28354
2253	18	14439252	15220934	316	14	TS	0.000298557	0.00416101	0.213968
2254	18	15220935	20009696	781	66	ALC	1.34543e-05	2.36424e-05	0.390016
2254	18	15220935	20009696	781	66	ANO	1.79017e-05	0.000112521	0.398913
2254	18	15220935	20009696	781	66	OCD	0.00277453	0.0174393	0.0132264
2254	18	15220935	20009696	781	66	PTSD	4.54785e-05	0.000164226	0.303839
2254	18	15220935	20009696	781	66	TS	0.000581661	0.00810664	0.218658
2255	18	20009697	21622716	1601	120	ADHD	0.000103443	0.00065019	0.341483
2255	18	20009697	21622716	1601	120	ALC	0.000192885	0.000338947	0.0110518
2255	18	20009697	21622716	1601	120	ANO	0.000686148	0.00431278	0.00173245
2255	18	20009697	21622716	1601	120	ANX	0.000105181	0.000307349	0.0495602
2255	18	20009697	21622716	1601	120	BIP	0.000222635	0.00310287	0.210098
2255	18	20009697	21622716	1601	120	DEP	3.41609e-05	8.01191e-05	0.333287
2255	18	20009697	21622716	1601	120	INS	7.57623e-05	0.000130204	0.0350643
2255	18	20009697	21622716	1601	120	OCD	0.00196353	0.0123417	0.0819118
2255	18	20009697	21622716	1601	120	SCZ	0.000499374	0.0069598	4.58053e-06
2255	18	20009697	21622716	1601	120	TS	0.00148692	0.0207233	0.0806761
2256	18	21622717	22746153	1165	158	ADHD	0.00111229	0.00699129	0.00280768
2256	18	21622717	22746153	1165	158	ALC	0.000314338	0.000552369	0.000698477
2256	18	21622717	22746153	1165	158	ANO	0.000776106	0.00487821	0.00129161
2256	18	21622717	22746153	1165	158	ANX	0.00016148	0.000471862	0.0137171
2256	18	21622717	22746153	1165	158	ASD	0.000369113	0.00514434	0.159991
2256	18	21622717	22746153	1165	158	DEP	5.85657e-05	0.000137357	0.262222
2256	18	21622717	22746153	1165	158	INS	0.000233588	0.00040144	6.16817e-06
2256	18	21622717	22746153	1165	158	OCD	0.00429716	0.0270098	0.0196017
2256	18	21622717	22746153	1165	158	PTSD	0.000294424	0.00106319	0.0110167
2256	18	21622717	22746153	1165	158	SCZ	0.000596136	0.00830837	4.11124e-06
2256	18	21622717	22746153	1165	158	TS	0.00433882	0.0604704	0.00203892
2257	18	22746154	24088163	1172	162	ADHD	0.000304705	0.00191522	0.19201
2257	18	22746154	24088163	1172	162	ALC	0.000294051	0.000516719	0.00113755
2257	18	22746154	24088163	1172	162	ANO	0.00138322	0.00869423	9.24898e-07
2257	18	22746154	24088163	1172	162	ANX	2.18636e-05	6.38878e-05	0.348153
2257	18	22746154	24088163	1172	162	BIP	0.000525559	0.00732474	0.0593449
2257	18	22746154	24088163	1172	162	DEP	0.000163051	0.000382412	0.0647018
2257	18	22746154	24088163	1172	162	INS	0.000169649	0.000291554	0.00048863
2257	18	22746154	24088163	1172	162	OCD	0.00735364	0.0462213	0.000148447
2257	18	22746154	24088163	1172	162	PTSD	0.000132181	0.000477316	0.151238
2257	18	22746154	24088163	1172	162	SCZ	0.000754551	0.0105162	4.05431e-08
2257	18	22746154	24088163	1172	162	TS	0.00443768	0.0618482	0.00114643
2258	18	24088164	25305260	1455	173	ADHD	0.000870912	0.00547411	0.0159497
2258	18	24088164	25305260	1455	173	ALC	0.00040528	0.000712176	5.62013e-05
2258	18	24088164	25305260	1455	173	ANO	0.000741706	0.00466199	0.0034741
2258	18	24088164	25305260	1455	173	ANX	0.000183704	0.000536802	0.00990737
2258	18	24088164	25305260	1455	173	ASD	0.00142736	0.0198931	0.00136292
2258	18	24088164	25305260	1455	173	BIP	0.0009715	0.0135398	0.0053182
2258	18	24088164	25305260	1455	173	DEP	0.000363907	0.000853487	0.00103136
2258	18	24088164	25305260	1455	173	INS	0.000175971	0.00030242	0.000418531
2258	18	24088164	25305260	1455	173	OCD	0.00295513	0.0185745	0.0330089
2258	18	24088164	25305260	1455	173	PTSD	0.000142276	0.000513768	0.144617
2258	18	24088164	25305260	1455	173	SCZ	0.000660227	0.00920162	1.29512e-06
2258	18	24088164	25305260	1455	173	TS	0.00754386	0.105139	5.49656e-07
2259	18	25305261	26861067	1869	134	ADHD	0.00138589	0.00871102	0.000152196
2259	18	25305261	26861067	1869	134	ALC	0.000218036	0.000383143	0.00664333
2259	18	25305261	26861067	1869	134	ANO	0.00113472	0.00713227	8.79804e-06
2259	18	25305261	26861067	1869	134	ANX	7.62123e-05	0.000222701	0.127141
2259	18	25305261	26861067	1869	134	ASD	0.000788196	0.0109851	0.0238349
2259	18	25305261	26861067	1869	134	BIP	0.000158735	0.0022123	0.269727
2259	18	25305261	26861067	1869	134	DEP	0.000206028	0.000483207	0.0200626
2259	18	25305261	26861067	1869	134	INS	0.000164431	0.000282589	0.000293962
2259	18	25305261	26861067	1869	134	OCD	0.00166003	0.0104341	0.117528
2259	18	25305261	26861067	1869	134	PTSD	9.38545e-05	0.000338916	0.200444
2259	18	25305261	26861067	1869	134	SCZ	0.000911239	0.0127	7.31267e-12
2259	18	25305261	26861067	1869	134	TS	0.00793207	0.11055	8.33449e-08
2260	18	26861068	27823155	1220	72	ADHD	0.000358822	0.00225537	0.0788489
2260	18	26861068	27823155	1220	72	ALC	0.000130487	0.000229297	0.0207584
2260	18	26861068	27823155	1220	72	ANO	0.000323062	0.00203061	0.0400184
2260	18	26861068	27823155	1220	72	ASD	0.000341698	0.00476227	0.11887
2260	18	26861068	27823155	1220	72	BIP	0	0	0.475863
2260	18	26861068	27823155	1220	72	INS	2.88394e-05	4.95628e-05	0.175324
2260	18	26861068	27823155	1220	72	OCD	0.00415674	0.0261272	0.00234264
2260	18	26861068	27823155	1220	72	PTSD	1.12059e-05	4.04655e-05	0.429353
2260	18	26861068	27823155	1220	72	SCZ	0.000484463	0.00675199	3.48085e-07
2261	18	27823156	28792734	1469	140	ADHD	0.000899784	0.00565559	0.00702828
2261	18	27823156	28792734	1469	140	ALC	0.000176404	0.000309985	0.0230482
2261	18	27823156	28792734	1469	140	ANO	0.000674457	0.0042393	0.00310381
2261	18	27823156	28792734	1469	140	ANX	4.13411e-05	0.000120803	0.257469
2261	18	27823156	28792734	1469	140	ASD	0.000477884	0.00666029	0.111808
2261	18	27823156	28792734	1469	140	BIP	0.00121838	0.0169806	0.000368335
2261	18	27823156	28792734	1469	140	DEP	0.000111467	0.000261429	0.126169
2261	18	27823156	28792734	1469	140	INS	2.34306e-05	4.02673e-05	0.275321
2261	18	27823156	28792734	1469	140	OCD	0.00242619	0.0152498	0.0764982
2261	18	27823156	28792734	1469	140	PTSD	5.16792e-05	0.000186617	0.339795
2261	18	27823156	28792734	1469	140	SCZ	0.000275129	0.00383449	0.0105021
2261	18	27823156	28792734	1469	140	TS	0.00132922	0.0185254	0.102152
2262	18	28792735	30401128	1741	178	ADHD	0.000770246	0.00484138	0.0259412
2262	18	28792735	30401128	1741	178	ALC	6.90689e-05	0.000121371	0.244613
2262	18	28792735	30401128	1741	178	ANO	0.000249399	0.0015676	0.121021
2262	18	28792735	30401128	1741	178	ANX	0.000371839	0.00108655	6.65322e-06
2262	18	28792735	30401128	1741	178	ASD	0.000154745	0.00215669	0.335202
2262	18	28792735	30401128	1741	178	BIP	0.000548204	0.00764035	0.0590531
2262	18	28792735	30401128	1741	178	DEP	0.00010791	0.000253086	0.161215
2262	18	28792735	30401128	1741	178	INS	0.000188178	0.000323398	0.000291714
2262	18	28792735	30401128	1741	178	OCD	0.00171883	0.0108037	0.190517
2262	18	28792735	30401128	1741	178	SCZ	0.000643768	0.00897222	1.95739e-06
2262	18	28792735	30401128	1741	178	TS	0.00569124	0.0793191	7.91922e-05
2263	18	30401129	32458907	2138	132	ADHD	0.000246885	0.00155179	0.218082
2263	18	30401129	32458907	2138	132	ALC	4.35715e-05	7.65658e-05	0.299261
2263	18	30401129	32458907	2138	132	ANO	0.000850754	0.00534741	0.000378183
2263	18	30401129	32458907	2138	132	ANX	8.69794e-05	0.000254163	0.0856414
2263	18	30401129	32458907	2138	132	DEP	0.00015975	0.000374668	0.0497318
2263	18	30401129	32458907	2138	132	INS	9.45035e-05	0.000162412	0.016929
2263	18	30401129	32458907	2138	132	OCD	0.00465468	0.029257	0.00303017
2263	18	30401129	32458907	2138	132	PTSD	0.000137976	0.000498241	0.0965635
2263	18	30401129	32458907	2138	132	SCZ	0.000632074	0.00880925	4.32491e-07
2263	18	30401129	32458907	2138	132	TS	0.00166258	0.0231714	0.0457679
2264	18	32458908	34153297	1636	191	ADHD	0.000323793	0.0020352	0.198563
2264	18	32458908	34153297	1636	191	ALC	0.000146842	0.000258038	0.0533928
2264	18	32458908	34153297	1636	191	ANO	0.000686323	0.00431388	0.00827676
2264	18	32458908	34153297	1636	191	ASD	0.00154019	0.0214657	0.000852519
2264	18	32458908	34153297	1636	191	BIP	0.000474942	0.0066193	0.0913891
2264	18	32458908	34153297	1636	191	DEP	0.000555649	0.00130319	9.49626e-06
2264	18	32458908	34153297	1636	191	INS	0.000266311	0.000457676	2.82727e-06
2264	18	32458908	34153297	1636	191	OCD	0.00211508	0.0132943	0.0437903
2264	18	32458908	34153297	1636	191	PTSD	4.68401e-05	0.000169143	0.35837
2264	18	32458908	34153297	1636	191	SCZ	0.000819905	0.0114271	3.02675e-08
2264	18	32458908	34153297	1636	191	TS	6.79806e-05	0.000947449	0.385127
2265	18	34153298	36056932	1877	204	ADHD	0.00176563	0.0110978	3.82697e-05
2265	18	34153298	36056932	1877	204	ALC	0.000465999	0.000818874	9.71424e-06
2265	18	34153298	36056932	1877	204	ANO	0.00103111	0.00648106	0.000422822
2265	18	34153298	36056932	1877	204	ASD	3.81606e-05	0.000531846	0.395582
2265	18	34153298	36056932	1877	204	BIP	0.000542261	0.00755751	0.068274
2265	18	34153298	36056932	1877	204	DEP	0.000668793	0.00156855	5.00609e-07
2265	18	34153298	36056932	1877	204	INS	1.6563e-05	2.84648e-05	0.357385
2265	18	34153298	36056932	1877	204	OCD	0.00251374	0.0158001	0.0587469
2265	18	34153298	36056932	1877	204	SCZ	0.000593254	0.00826821	4.74201e-05
2265	18	34153298	36056932	1877	204	TS	0.00318977	0.0444561	0.0103296
2266	18	36056933	37679127	1803	135	ADHD	0.00120069	0.00754693	0.000776441
2266	18	36056933	37679127	1803	135	ALC	0.000130579	0.00022946	0.0683604
2266	18	36056933	37679127	1803	135	ANX	0.000249949	0.000730378	0.000315478
2266	18	36056933	37679127	1803	135	ASD	0.00114229	0.0159202	0.00365502
2266	18	36056933	37679127	1803	135	BIP	0.000728528	0.0101535	0.0142029
2266	18	36056933	37679127	1803	135	DEP	0.00034707	0.000813998	0.000502457
2266	18	36056933	37679127	1803	135	INS	0.000100454	0.000172638	0.0132312
2266	18	36056933	37679127	1803	135	SCZ	0.000812046	0.0113175	9.29042e-10
2266	18	36056933	37679127	1803	135	TS	0.00165788	0.0231059	0.0809533
2267	18	37679128	38498381	1430	97	ADHD	0.000800945	0.00503434	0.00654197
2267	18	37679128	38498381	1430	97	ALC	6.2884e-05	0.000110502	0.155496
2267	18	37679128	38498381	1430	97	ANO	1.17652e-05	7.39504e-05	0.416912
2267	18	37679128	38498381	1430	97	BIP	0.000522431	0.00728115	0.0342804
2267	18	37679128	38498381	1430	97	DEP	0.000334902	0.000785461	0.000244556
2267	18	37679128	38498381	1430	97	INS	7.26074e-06	1.24782e-05	0.390465
2267	18	37679128	38498381	1430	97	OCD	0.0044512	0.027978	0.00324897
2267	18	37679128	38498381	1430	97	PTSD	0.000236701	0.000854746	0.00845176
2267	18	37679128	38498381	1430	97	SCZ	0.000260535	0.00363108	0.00490892
2267	18	37679128	38498381	1430	97	TS	0.00129109	0.017994	0.112828
2268	18	38498382	39410165	1251	117	ADHD	0.000965044	0.00606578	0.00301683
2268	18	38498382	39410165	1251	117	ALC	0.000177065	0.000311146	0.0148375
2268	18	38498382	39410165	1251	117	ANO	0.000202696	0.00127404	0.162857
2268	18	38498382	39410165	1251	117	ASD	0.000434023	0.00604899	0.105006
2268	18	38498382	39410165	1251	117	BIP	8.90777e-05	0.00124148	0.349175
2268	18	38498382	39410165	1251	117	DEP	9.56042e-05	0.000224225	0.135767
2268	18	38498382	39410165	1251	117	OCD	0.00174035	0.0109389	0.13333
2268	18	38498382	39410165	1251	117	PTSD	0.000167053	0.000603242	0.0723769
2268	18	38498382	39410165	1251	117	SCZ	0.000307136	0.00428057	0.00167631
2269	18	39410166	40471407	1170	91	ADHD	0.000347187	0.00218224	0.105905
2269	18	39410166	40471407	1170	91	ALC	5.36233e-05	9.42292e-05	0.207433
2269	18	39410166	40471407	1170	91	ANO	0.000531265	0.00333927	0.00641611
2269	18	39410166	40471407	1170	91	ANX	0.000109004	0.000318521	0.0260915
2269	18	39410166	40471407	1170	91	ASD	0.00053467	0.00745172	0.0551559
2269	18	39410166	40471407	1170	91	BIP	2.32023e-05	0.000323372	0.427974
2269	18	39410166	40471407	1170	91	DEP	6.95057e-05	0.000163015	0.190403
2269	18	39410166	40471407	1170	91	INS	4.95596e-05	8.51721e-05	0.0797882
2269	18	39410166	40471407	1170	91	OCD	0.00441988	0.0277811	0.003848
2269	18	39410166	40471407	1170	91	PTSD	9.04703e-06	3.26695e-05	0.460766
2269	18	39410166	40471407	1170	91	SCZ	0.000113261	0.00157853	0.101057
2269	18	39410166	40471407	1170	91	TS	0.00161599	0.0225221	0.0541172
2270	18	40471408	41425454	1429	117	ADHD	0.000163455	0.0010274	0.272257
2270	18	40471408	41425454	1429	117	ALC	0.000369996	0.000650173	2.02243e-05
2270	18	40471408	41425454	1429	117	ANO	0.0010542	0.00662615	1.05293e-05
2270	18	40471408	41425454	1429	117	ASD	0.000172817	0.00240856	0.297167
2270	18	40471408	41425454	1429	117	BIP	0.00112806	0.0157218	0.000346897
2270	18	40471408	41425454	1429	117	DEP	0.000211219	0.00049538	0.0168838
2270	18	40471408	41425454	1429	117	INS	4.50718e-06	7.74595e-06	0.429328
2270	18	40471408	41425454	1429	117	OCD	0.00027288	0.00171519	0.337249
2270	18	40471408	41425454	1429	117	PTSD	0.000148541	0.000536392	0.0924685
2270	18	40471408	41425454	1429	117	SCZ	0.000497925	0.0069396	9.43253e-06
2271	18	41425455	42974165	1864	216	ADHD	0.000988249	0.00621163	0.00835311
2271	18	41425455	42974165	1864	216	ALC	0.000290239	0.00051002	0.00461657
2271	18	41425455	42974165	1864	216	ANO	0.00102528	0.00644437	0.000988617
2271	18	41425455	42974165	1864	216	ANX	0.00015166	0.000443167	0.0305339
2271	18	41425455	42974165	1864	216	BIP	0.00268659	0.0374431	4.73814e-09
2271	18	41425455	42974165	1864	216	DEP	0.000343243	0.000805024	0.00374462
2271	18	41425455	42974165	1864	216	INS	0.000228248	0.000392263	6.20693e-05
2271	18	41425455	42974165	1864	216	OCD	0.00511352	0.032141	0.00727066
2271	18	41425455	42974165	1864	216	PTSD	0.000248706	0.000898096	0.0597986
2271	18	41425455	42974165	1864	216	SCZ	0.00085544	0.0119223	3.15315e-08
2271	18	41425455	42974165	1864	216	TS	0.00141429	0.019711	0.109105
2272	18	42974166	44300145	1517	204	ADHD	0.000778315	0.0048921	0.0328362
2272	18	42974166	44300145	1517	204	ALC	0.000162618	0.000285759	0.0550032
2272	18	42974166	44300145	1517	204	ANO	0.00163766	0.0102935	1.90664e-07
2272	18	42974166	44300145	1517	204	ANX	0.000113703	0.000332252	0.0875628
2272	18	42974166	44300145	1517	204	ASD	0.000400314	0.0055792	0.184633
2272	18	42974166	44300145	1517	204	BIP	0.00100366	0.0139881	0.00688604
2272	18	42974166	44300145	1517	204	DEP	0.000282005	0.000661399	0.0102472
2272	18	42974166	44300145	1517	204	INS	0.000180125	0.00030956	0.000614813
2272	18	42974166	44300145	1517	204	OCD	0.00559845	0.035189	0.00161339
2272	18	42974166	44300145	1517	204	PTSD	0.000400834	0.00144744	0.00878141
2272	18	42974166	44300145	1517	204	SCZ	0.000975126	0.0135904	2.03238e-10
2272	18	42974166	44300145	1517	204	TS	0.00347119	0.0483781	0.0157523
2273	18	44300146	45718492	1170	86	ADHD	0.000130661	0.000821267	0.322836
2273	18	44300146	45718492	1170	86	ALC	5.69664e-05	0.000100104	0.185158
2273	18	44300146	45718492	1170	86	ANO	0.000193871	0.00121857	0.137391
2273	18	44300146	45718492	1170	86	ANX	7.28513e-06	2.12879e-05	0.43541
2273	18	44300146	45718492	1170	86	INS	3.20232e-05	5.50345e-05	0.161806
2273	18	44300146	45718492	1170	86	OCD	0.00291651	0.0183317	0.0251857
2273	18	44300146	45718492	1170	86	SCZ	0.000131247	0.0018292	0.0773987
2273	18	44300146	45718492	1170	86	TS	0.00060325	0.00840752	0.23918
2278	18	49790997	50372823	854	69	ADHD	0.000274186	0.00172339	0.121336
2278	18	49790997	50372823	854	69	ALC	6.12355e-05	0.000107606	0.160681
2278	18	49790997	50372823	854	69	ANO	2.12631e-05	0.000133649	0.402132
2278	18	49790997	50372823	854	69	ANX	3.60325e-05	0.000105291	0.197217
2278	18	49790997	50372823	854	69	BIP	9.39306e-05	0.00130912	0.332858
2278	18	49790997	50372823	854	69	DEP	0.000125571	0.000294508	0.0427069
2278	18	49790997	50372823	854	69	INS	2.66279e-05	4.57622e-05	0.199929
2278	18	49790997	50372823	854	69	PTSD	0.000141093	0.000509498	0.0571622
2278	18	49790997	50372823	854	69	SCZ	0.000520132	0.00724911	6.12166e-08
2278	18	49790997	50372823	854	69	TS	0.000528093	0.00736006	0.244986
2279	18	50372824	51060986	1252	69	ADHD	0.000427415	0.00268651	0.0518656
2279	18	50372824	51060986	1252	69	ANX	1.23535e-05	3.60984e-05	0.35177
2279	18	50372824	51060986	1252	69	BIP	0.000138141	0.00192528	0.256691
2279	18	50372824	51060986	1252	69	DEP	0.000107016	0.00025099	0.0671228
2279	18	50372824	51060986	1252	69	INS	4.03542e-05	6.9352e-05	0.0974489
2279	18	50372824	51060986	1252	69	PTSD	1.71959e-05	6.20957e-05	0.476195
2279	18	50372824	51060986	1252	69	SCZ	0.000481894	0.00671618	6.32736e-07
2280	18	51060987	52512523	2598	90	ALC	0.000146478	0.000257397	0.022861
2280	18	51060987	52512523	2598	90	ANO	1.42965e-05	8.98608e-05	0.439752
2280	18	51060987	52512523	2598	90	ANX	0.000140847	0.000411572	0.00712678
2280	18	51060987	52512523	2598	90	ASD	0.000639361	0.0089108	0.0263974
2280	18	51060987	52512523	2598	90	BIP	0.000305664	0.00426006	0.11256
2280	18	51060987	52512523	2598	90	DEP	0.000177	0.000415127	0.0176012
2280	18	51060987	52512523	2598	90	INS	3.48591e-06	5.99081e-06	0.424561
2280	18	51060987	52512523	2598	90	OCD	0.00121381	0.00762939	0.143254
2280	18	51060987	52512523	2598	90	SCZ	0.00046054	0.00641858	6.81286e-06
2280	18	51060987	52512523	2598	90	TS	0.00144432	0.0201296	0.0844679
2281	18	52512524	53762996	1323	155	ADHD	0.000542356	0.00340897	0.0638142
2281	18	52512524	53762996	1323	155	ALC	0.000495843	0.000871318	6.52894e-07
2281	18	52512524	53762996	1323	155	ANO	0.00117957	0.00741418	3.84508e-06
2281	18	52512524	53762996	1323	155	ANX	0.00033483	0.00097841	1.22822e-05
2281	18	52512524	53762996	1323	155	ASD	0.000385805	0.00537698	0.16836
2281	18	52512524	53762996	1323	155	BIP	3.17364e-05	0.000442311	0.435733
2281	18	52512524	53762996	1323	155	DEP	0.000682137	0.00159985	2.17022e-08
2281	18	52512524	53762996	1323	155	INS	0.000183279	0.00031498	0.000159244
2281	18	52512524	53762996	1323	155	OCD	0.00668352	0.0420092	0.000846172
2281	18	52512524	53762996	1323	155	PTSD	0.000451806	0.00163151	0.000905527
2281	18	52512524	53762996	1323	155	SCZ	0.00196024	0.02732	3.92129e-31
2281	18	52512524	53762996	1323	155	TS	0.00377378	0.0525954	0.00368219
2282	18	53762997	54957867	1262	126	ADHD	6.80817e-05	0.000427927	0.391661
2282	18	53762997	54957867	1262	126	ALC	0.00016863	0.000296324	0.022255
2282	18	53762997	54957867	1262	126	ANO	0.000482813	0.00303472	0.0163228
2282	18	53762997	54957867	1262	126	ANX	0.000206159	0.00060242	0.00174482
2282	18	53762997	54957867	1262	126	ASD	0.00124309	0.0173251	0.00162652
2282	18	53762997	54957867	1262	126	BIP	2.82651e-05	0.000393932	0.428368
2282	18	53762997	54957867	1262	126	DEP	0.000191332	0.000448741	0.0262512
2282	18	53762997	54957867	1262	126	INS	1.62138e-05	2.78647e-05	0.322313
2282	18	53762997	54957867	1262	126	OCD	0.0052541	0.0330246	0.000970576
2282	18	53762997	54957867	1262	126	PTSD	0.000152445	0.00055049	0.125033
2282	18	53762997	54957867	1262	126	SCZ	0.00077641	0.0108209	1.07864e-09
2282	18	53762997	54957867	1262	126	TS	0.00146943	0.0204795	0.106375
2283	18	54957868	55809315	1323	140	ADHD	0.000829675	0.00521492	0.0108905
2283	18	54957868	55809315	1323	140	ANO	0.000548726	0.00344901	0.00993821
2283	18	54957868	55809315	1323	140	ANX	2.87778e-05	8.40918e-05	0.296777
2283	18	54957868	55809315	1323	140	ASD	0.00010651	0.00148443	0.359627
2283	18	54957868	55809315	1323	140	BIP	0.000386985	0.00539343	0.110599
2283	18	54957868	55809315	1323	140	DEP	0.00033009	0.000774175	0.00100755
2283	18	54957868	55809315	1323	140	PTSD	0.000227009	0.000819748	0.0448601
2283	18	54957868	55809315	1323	140	SCZ	0.000285822	0.00398351	0.00833
2283	18	54957868	55809315	1323	140	TS	0.00341267	0.0475626	0.00735423
2284	18	55809316	56832312	1410	179	ADHD	0.0024441	0.0153624	4.92989e-08
2284	18	55809316	56832312	1410	179	ALC	0.000176769	0.000310626	0.0288585
2284	18	55809316	56832312	1410	179	ANO	0.000669969	0.00421109	0.0059332
2284	18	55809316	56832312	1410	179	ASD	0.00192276	0.0267976	4.34921e-05
2284	18	55809316	56832312	1410	179	DEP	0.00019469	0.000456615	0.0418896
2284	18	55809316	56832312	1410	179	INS	0.000122599	0.000210695	0.00889245
2284	18	55809316	56832312	1410	179	OCD	0.00137215	0.00862466	0.119779
2284	18	55809316	56832312	1410	179	PTSD	0.000318291	0.00114937	0.014854
2284	18	55809316	56832312	1410	179	SCZ	0.000588259	0.0081986	8.28596e-06
2284	18	55809316	56832312	1410	179	TS	0.000345861	0.00482028	0.347905
2285	18	56832313	57635821	859	111	ALC	0.000430454	0.000756414	9.21408e-07
2285	18	56832313	57635821	859	111	ANO	0.000240741	0.00151318	0.111042
2285	18	56832313	57635821	859	111	ANX	8.89084e-05	0.0002598	0.0722043
2285	18	56832313	57635821	859	111	BIP	0.000341575	0.00476055	0.122982
2285	18	56832313	57635821	859	111	DEP	3.99672e-05	9.37368e-05	0.30301
2285	18	56832313	57635821	859	111	INS	5.11274e-05	8.78664e-05	0.0929148
2285	18	56832313	57635821	859	111	OCD	0.000555865	0.00349388	0.302219
2285	18	56832313	57635821	859	111	PTSD	0.000165457	0.000597478	0.0628674
2285	18	56832313	57635821	859	111	SCZ	0.000211039	0.00294127	0.0169481
2285	18	56832313	57635821	859	111	TS	0.00236694	0.0329882	0.0205961
2286	18	57635822	58527236	1274	94	ALC	0.000127189	0.000223502	0.0376657
2286	18	57635822	58527236	1274	94	ANO	0.000268447	0.00168732	0.0807559
2286	18	57635822	58527236	1274	94	ANX	4.12314e-05	0.000120483	0.209453
2286	18	57635822	58527236	1274	94	ASD	0.000288018	0.00401412	0.176286
2286	18	57635822	58527236	1274	94	DEP	8.33789e-05	0.000195552	0.137279
2286	18	57635822	58527236	1274	94	INS	0.000109257	0.000187766	0.00270742
2286	18	57635822	58527236	1274	94	PTSD	3.57331e-05	0.000129035	0.354943
2286	18	57635822	58527236	1274	94	SCZ	0.000259053	0.00361044	0.00509725
2286	18	57635822	58527236	1274	94	TS	0.00123541	0.017218	0.101505
2287	18	58527237	59449422	794	103	ADHD	0	0	0.473401
2287	18	58527237	59449422	794	103	ALC	0.000107181	0.000188342	0.0714557
2287	18	58527237	59449422	794	103	ANO	0.000437089	0.00274732	0.022905
2287	18	58527237	59449422	794	103	ANX	0.000243953	0.000712856	0.000129714
2287	18	58527237	59449422	794	103	ASD	0.000683665	0.00952828	0.0306527
2287	18	58527237	59449422	794	103	BIP	0.000188475	0.00262679	0.232566
2287	18	58527237	59449422	794	103	DEP	0.000142177	0.000333453	0.0494682
2287	18	58527237	59449422	794	103	INS	8.608e-05	0.000147935	0.0152447
2287	18	58527237	59449422	794	103	OCD	0.00277902	0.0174675	0.0210686
2287	18	58527237	59449422	794	103	PTSD	0.000232092	0.000838101	0.0201979
2287	18	58527237	59449422	794	103	SCZ	0.000419448	0.00584586	7.7899e-05
2287	18	58527237	59449422	794	103	TS	0.00220064	0.0306704	0.0221895
2288	18	59449423	60780194	2052	172	ADHD	0	0	0.442745
2288	18	59449423	60780194	2052	172	ALC	0.000123839	0.000217616	0.0801943
2288	18	59449423	60780194	2052	172	ANO	0.000705755	0.00443602	0.00415645
2288	18	59449423	60780194	2052	172	ANX	0.000359228	0.0010497	7.22962e-06
2288	18	59449423	60780194	2052	172	BIP	0.000690466	0.00962306	0.0284899
2288	18	59449423	60780194	2052	172	DEP	9.65126e-05	0.000226355	0.169752
2288	18	59449423	60780194	2052	172	INS	6.86283e-05	0.000117943	0.0726347
2288	18	59449423	60780194	2052	172	OCD	0.00343516	0.0215917	0.0351969
2288	18	59449423	60780194	2052	172	PTSD	4.92757e-05	0.000177938	0.333281
2288	18	59449423	60780194	2052	172	SCZ	0.000771005	0.0107455	7.08754e-08
2288	18	59449423	60780194	2052	172	TS	0.00130352	0.0181673	0.121466
2289	18	60780195	62074993	1527	118	ADHD	0.000288541	0.00181362	0.165894
2289	18	60780195	62074993	1527	118	ALC	0.000267382	0.000469856	0.00128469
2289	18	60780195	62074993	1527	118	ANO	0.000655796	0.004122	0.00274154
2289	18	60780195	62074993	1527	118	ANX	1.56343e-05	4.56851e-05	0.362309
2289	18	60780195	62074993	1527	118	DEP	0.000351349	0.000824034	0.000309797
2289	18	60780195	62074993	1527	118	INS	8.00824e-05	0.000137628	0.0267035
2289	18	60780195	62074993	1527	118	PTSD	0.00016975	0.000612981	0.0666975
2289	18	60780195	62074993	1527	118	SCZ	0.0003904	0.00544102	0.000181817
2290	18	62074994	63109755	1640	103	ADHD	0	0	0.472275
2290	18	62074994	63109755	1640	103	ALC	0.000115477	0.000202922	0.0705663
2290	18	62074994	63109755	1640	103	ANO	0.000189054	0.0011883	0.151788
2290	18	62074994	63109755	1640	103	ANX	0.00010015	0.000292648	0.0443328
2290	18	62074994	63109755	1640	103	ASD	0.000204399	0.00284872	0.259338
2290	18	62074994	63109755	1640	103	BIP	9.98717e-05	0.00139192	0.330952
2290	18	62074994	63109755	1640	103	DEP	0.000204512	0.00047965	0.0111326
2290	18	62074994	63109755	1640	103	INS	7.04748e-05	0.000121116	0.0356634
2290	18	62074994	63109755	1640	103	OCD	6.43296e-06	4.04343e-05	0.391777
2290	18	62074994	63109755	1640	103	PTSD	0.000276639	0.000998963	0.0102805
2290	18	62074994	63109755	1640	103	SCZ	0.00032609	0.00454474	0.000780196
2291	18	63109756	64253143	1852	108	ADHD	0.000279393	0.00175612	0.160764
2291	18	63109756	64253143	1852	108	ANO	0.000299437	0.00188211	0.0708736
2291	18	63109756	64253143	1852	108	ASD	0.000206758	0.0028816	0.252203
2291	18	63109756	64253143	1852	108	BIP	0.000269886	0.00376141	0.150575
2291	18	63109756	64253143	1852	108	DEP	6.50982e-05	0.000152678	0.211956
2291	18	63109756	64253143	1852	108	INS	1.23279e-05	2.11864e-05	0.338258
2291	18	63109756	64253143	1852	108	OCD	0.00425911	0.0267706	0.00867664
2291	18	63109756	64253143	1852	108	SCZ	0.000429333	0.00598364	3.73756e-05
2291	18	63109756	64253143	1852	108	TS	0.00167034	0.0232796	0.0622163
2292	18	64253144	65294195	1597	91	ADHD	0.000514253	0.00323233	0.0409004
2292	18	64253144	65294195	1597	91	ANO	0.000440345	0.00276779	0.017729
2292	18	64253144	65294195	1597	91	ANX	1.73711e-06	5.07602e-06	0.435335
2292	18	64253144	65294195	1597	91	ASD	0.00127724	0.017801	0.000327205
2292	18	64253144	65294195	1597	91	BIP	0.000736289	0.0102617	0.00547143
2292	18	64253144	65294195	1597	91	DEP	0.000141465	0.000331785	0.0453798
2292	18	64253144	65294195	1597	91	INS	3.63174e-05	6.24144e-05	0.134741
2292	18	64253144	65294195	1597	91	SCZ	0.000290032	0.00404219	0.00193361
2292	18	64253144	65294195	1597	91	TS	0.00112939	0.0157404	0.0945884
2293	18	65294196	66407960	1623	144	ALC	0.000133437	0.000234482	0.0654078
2293	18	65294196	66407960	1623	144	ANO	0.00048957	0.00307719	0.0240352
2293	18	65294196	66407960	1623	144	ANX	0.000252613	0.000738162	0.000430224
2293	18	65294196	66407960	1623	144	ASD	0.000426465	0.00594367	0.136077
2293	18	65294196	66407960	1623	144	DEP	0.000246109	0.000577211	0.00942771
2293	18	65294196	66407960	1623	144	INS	7.60993e-05	0.000130783	0.0457309
2293	18	65294196	66407960	1623	144	OCD	0.00300081	0.0188616	0.0455279
2293	18	65294196	66407960	1623	144	SCZ	0.000249955	0.00348363	0.0158517
2293	18	65294196	66407960	1623	144	TS	0.00118829	0.0165613	0.11729
2294	18	66407961	67195980	913	95	ADHD	0.000420008	0.00263996	0.0710851
2294	18	66407961	67195980	913	95	ALC	3.31679e-05	5.82841e-05	0.269514
2294	18	66407961	67195980	913	95	ANO	0.000103921	0.000653196	0.241388
2294	18	66407961	67195980	913	95	ANX	0.000259058	0.000756995	3.03923e-05
2294	18	66407961	67195980	913	95	ASD	0.000773651	0.0107824	0.0131851
2294	18	66407961	67195980	913	95	BIP	0.000286412	0.00399173	0.127252
2294	18	66407961	67195980	913	95	DEP	0.000287817	0.00067503	0.000744853
2294	18	66407961	67195980	913	95	INS	0.000108603	0.000186644	0.0030694
2294	18	66407961	67195980	913	95	OCD	0.000979502	0.00615665	0.202087
2294	18	66407961	67195980	913	95	PTSD	0.00027933	0.00100868	0.00544934
2294	18	66407961	67195980	913	95	SCZ	0.000195655	0.00272686	0.0188118
2295	18	67195981	68051035	1132	97	ALC	6.24124e-06	1.09674e-05	0.41289
2295	18	67195981	68051035	1132	97	ANO	0.000491882	0.00309172	0.012069
2295	18	67195981	68051035	1132	97	BIP	0.000226483	0.00315651	0.200701
2295	18	67195981	68051035	1132	97	DEP	0.000178222	0.000417991	0.0209964
2295	18	67195981	68051035	1132	97	OCD	0.00190071	0.0119469	0.106374
2295	18	67195981	68051035	1132	97	PTSD	0.000278064	0.00100411	0.00725949
2295	18	67195981	68051035	1132	97	SCZ	0.000161777	0.00225469	0.0523785
2295	18	67195981	68051035	1132	97	TS	0.00177167	0.0246919	0.0540757
2296	18	68051036	69311742	2247	192	ADHD	0.0008562	0.00538164	0.0143618
2296	18	68051036	69311742	2247	192	ALC	0.000152294	0.000267618	0.0594012
2296	18	68051036	69311742	2247	192	ANO	0.000769632	0.00483752	0.00265214
2296	18	68051036	69311742	2247	192	ANX	0.000133356	0.000389681	0.0467663
2296	18	68051036	69311742	2247	192	ASD	0	0	0.461258
2296	18	68051036	69311742	2247	192	DEP	0.000331064	0.00077646	0.00335042
2296	18	68051036	69311742	2247	192	INS	0.000186961	0.000321307	0.000344593
2296	18	68051036	69311742	2247	192	OCD	0.00258997	0.0162792	0.0863334
2296	18	68051036	69311742	2247	192	PTSD	0.000285528	0.00103106	0.0293996
2296	18	68051036	69311742	2247	192	SCZ	0.0005163	0.0071957	0.000131952
2296	18	68051036	69311742	2247	192	TS	0.00699851	0.0975386	4.59515e-06
2297	18	69311743	70540349	1651	167	ADHD	0.000471948	0.00296643	0.110358
2297	18	69311743	70540349	1651	167	ALC	0.000155336	0.000272963	0.0401025
2297	18	69311743	70540349	1651	167	ANO	0.00180376	0.0113375	9.59469e-10
2297	18	69311743	70540349	1651	167	ANX	0.000123578	0.000361109	0.0532162
2297	18	69311743	70540349	1651	167	ASD	0.00125692	0.0175178	0.00286015
2297	18	69311743	70540349	1651	167	BIP	0.000780512	0.010878	0.0171123
2297	18	69311743	70540349	1651	167	DEP	0.000187786	0.000440424	0.0442328
2297	18	69311743	70540349	1651	167	INS	0.000173216	0.000297686	0.000459564
2297	18	69311743	70540349	1651	167	OCD	0.00322456	0.0202679	0.0317002
2297	18	69311743	70540349	1651	167	PTSD	0.000373454	0.00134857	0.00401199
2297	18	69311743	70540349	1651	167	SCZ	0.00126939	0.0176916	1.20431e-16
2297	18	69311743	70540349	1651	167	TS	0.00218655	0.030474	0.0430202
2298	18	70540350	71491860	1470	153	ADHD	3.40635e-06	2.14106e-05	0.445579
2298	18	70540350	71491860	1470	153	ALC	0.000152971	0.000268808	0.0366465
2298	18	70540350	71491860	1470	153	ANO	0.000487481	0.00306406	0.0313736
2298	18	70540350	71491860	1470	153	BIP	0.000497414	0.00693249	0.0743476
2298	18	70540350	71491860	1470	153	DEP	0.000124248	0.000291405	0.105789
2298	18	70540350	71491860	1470	153	INS	8.14667e-05	0.000140007	0.0412152
2298	18	70540350	71491860	1470	153	OCD	0.00113373	0.00712606	0.199792
2298	18	70540350	71491860	1470	153	PTSD	0.000455691	0.00164554	0.000728711
2298	18	70540350	71491860	1470	153	SCZ	0.000519123	0.00723504	1.61482e-05
2298	18	70540350	71491860	1470	153	TS	0.00614537	0.0856483	6.10978e-06
2299	18	71491861	72785206	1487	147	ADHD	0.000551027	0.00346348	0.0604332
2299	18	71491861	72785206	1487	147	ALC	0.000256143	0.000450106	0.00338673
2299	18	71491861	72785206	1487	147	ANO	0.00113751	0.00714981	1.17962e-05
2299	18	71491861	72785206	1487	147	ANX	5.42113e-06	1.58411e-05	0.430231
2299	18	71491861	72785206	1487	147	ASD	0.000371964	0.00518409	0.1582
2299	18	71491861	72785206	1487	147	DEP	3.35263e-05	7.86307e-05	0.342576
2299	18	71491861	72785206	1487	147	INS	6.81288e-06	1.17085e-05	0.42925
2299	18	71491861	72785206	1487	147	OCD	0.001403	0.00881852	0.13273
2299	18	71491861	72785206	1487	147	PTSD	0.000452631	0.00163449	0.000508761
2299	18	71491861	72785206	1487	147	SCZ	0.00052578	0.00732782	1.16692e-05
2299	18	71491861	72785206	1487	147	TS	0.000613276	0.00854726	0.288802
2300	18	72785207	73568260	1223	139	ALC	0.000222182	0.000390427	0.00777021
2300	18	72785207	73568260	1223	139	ANO	0.00031708	0.001993	0.0860401
2300	18	72785207	73568260	1223	139	ANX	3.04277e-05	8.89132e-05	0.309234
2300	18	72785207	73568260	1223	139	ASD	0.000255656	0.00356309	0.24072
2300	18	72785207	73568260	1223	139	BIP	1.24547e-05	0.000173582	0.450076
2300	18	72785207	73568260	1223	139	DEP	0.000140798	0.00033022	0.077341
2300	18	72785207	73568260	1223	139	INS	7.14565e-05	0.000122804	0.0528757
2300	18	72785207	73568260	1223	139	OCD	0.00411279	0.0258509	0.0162741
2300	18	72785207	73568260	1223	139	PTSD	0.000330574	0.00119373	0.00725939
2300	18	72785207	73568260	1223	139	SCZ	0.000476848	0.00664586	5.35312e-05
2300	18	72785207	73568260	1223	139	TS	0.0050896	0.070934	0.000197263
2301	18	73568261	74471745	1262	155	ADHD	0.00109195	0.00686343	0.00267005
2301	18	73568261	74471745	1262	155	ALC	0.000167537	0.000294404	0.0352616
2301	18	73568261	74471745	1262	155	ANO	0.000595132	0.0037407	0.0161528
2301	18	73568261	74471745	1262	155	ANX	6.76662e-05	0.000197728	0.159543
2301	18	73568261	74471745	1262	155	ASD	0.000521221	0.00726428	0.103484
2301	18	73568261	74471745	1262	155	BIP	0.00103445	0.0144172	0.00253898
2301	18	73568261	74471745	1262	155	DEP	7.84894e-05	0.000184085	0.218161
2301	18	73568261	74471745	1262	155	OCD	0.00862952	0.0542408	3.19655e-05
2301	18	73568261	74471745	1262	155	PTSD	0.000168406	0.000608128	0.101746
2301	18	73568261	74471745	1262	155	SCZ	0.000445196	0.00620472	0.000132935
2301	18	73568261	74471745	1262	155	TS	0.00297817	0.0415069	0.0132667
2302	18	74471746	75240760	1258	157	ALC	0.000319745	0.00056187	0.000635982
2302	18	74471746	75240760	1258	157	ANO	0.000541598	0.00340421	0.0194343
2302	18	74471746	75240760	1258	157	ANX	3.0691e-05	8.96825e-05	0.316218
2302	18	74471746	75240760	1258	157	ASD	0.000111647	0.00155603	0.352492
2302	18	74471746	75240760	1258	157	BIP	0.00165008	0.0229972	1.45607e-05
2302	18	74471746	75240760	1258	157	DEP	0.000504856	0.00118406	8.58551e-06
2302	18	74471746	75240760	1258	157	INS	9.12027e-05	0.000156739	0.0264496
2302	18	74471746	75240760	1258	157	OCD	0.00373292	0.0234632	0.0165041
2302	18	74471746	75240760	1258	157	PTSD	0.000676923	0.00244442	5.78647e-06
2302	18	74471746	75240760	1258	157	SCZ	0.000138302	0.00192752	0.10305
2302	18	74471746	75240760	1258	157	TS	0.00128456	0.017903	0.140813
2303	18	75240761	76231685	207	28	ALC	4.76843e-05	8.37931e-05	0.102136
2303	18	75240761	76231685	207	28	ANX	6.0022e-07	1.75391e-06	0.430757
2303	18	75240761	76231685	207	28	ASD	2.96508e-05	0.000413244	0.398563
2303	18	75240761	76231685	207	28	BIP	0.000111384	0.00155237	0.204035
2303	18	75240761	76231685	207	28	DEP	1.80105e-05	4.22409e-05	0.311743
2303	18	75240761	76231685	207	28	INS	1.90006e-05	3.2654e-05	0.155421
2303	18	75240761	76231685	207	28	PTSD	6.21639e-05	0.000224478	0.119928
2303	18	75240761	76231685	207	28	SCZ	9.18602e-06	0.000128026	0.381877
2303	18	75240761	76231685	207	28	TS	0.000811482	0.0113097	0.0797911
2306	19	64705	762046	180	32	ADHD	0.000443611	0.00278831	0.0103255
2306	19	64705	762046	180	32	ANO	0.000559625	0.00351752	0.000219357
2306	19	64705	762046	180	32	BIP	0.000103137	0.00143743	0.231273
2306	19	64705	762046	180	32	OCD	4.5364e-05	0.000285135	0.442127
2306	19	64705	762046	180	32	PTSD	0.000109209	0.000394364	0.0810805
2307	19	762047	1515920	182	40	ANO	0.00055598	0.00349461	0.000869488
2307	19	762047	1515920	182	40	ANX	6.90922e-05	0.000201895	0.0372868
2307	19	762047	1515920	182	40	ASD	8.9419e-05	0.00124624	0.312042
2307	19	762047	1515920	182	40	DEP	8.93165e-05	0.000209478	0.052212
2307	19	762047	1515920	182	40	OCD	0.000988443	0.00621286	0.153188
2307	19	762047	1515920	182	40	PTSD	5.83499e-05	0.000210706	0.18797
2307	19	762047	1515920	182	40	SCZ	0.000210276	0.00293062	0.000880265
2307	19	762047	1515920	182	40	TS	0.00171542	0.0239079	0.012249
2308	19	1515921	2253174	276	53	ADHD	0.00102767	0.00645943	6.11965e-05
2308	19	1515921	2253174	276	53	ANO	0.000133211	0.000837298	0.192534
2308	19	1515921	2253174	276	53	ASD	7.10294e-05	0.000989941	0.357533
2308	19	1515921	2253174	276	53	BIP	0.00104174	0.0145187	1.48952e-05
2308	19	1515921	2253174	276	53	DEP	5.64824e-05	0.000132471	0.166926
2308	19	1515921	2253174	276	53	INS	5.42592e-05	9.32487e-05	0.0292983
2308	19	1515921	2253174	276	53	PTSD	0.000181829	0.000656596	0.0165296
2308	19	1515921	2253174	276	53	SCZ	0.000560819	0.00781616	3.24867e-10
2308	19	1515921	2253174	276	53	TS	0.00126563	0.0176392	0.0664985
2309	19	2253175	3085446	716	105	ADHD	0.00039346	0.00247309	0.0948325
2309	19	2253175	3085446	716	105	ALC	0.000140525	0.000246937	0.0351518
2309	19	2253175	3085446	716	105	ANO	0.00072378	0.00454932	0.002594
2309	19	2253175	3085446	716	105	ANX	0.000250138	0.00073093	9.65992e-05
2309	19	2253175	3085446	716	105	ASD	8.23544e-05	0.00114778	0.37953
2309	19	2253175	3085446	716	105	BIP	0.000297677	0.00414874	0.133921
2309	19	2253175	3085446	716	105	DEP	3.52865e-05	8.27589e-05	0.307011
2309	19	2253175	3085446	716	105	INS	8.99239e-05	0.000154541	0.0126366
2309	19	2253175	3085446	716	105	OCD	0.00119207	0.00749278	0.237505
2309	19	2253175	3085446	716	105	PTSD	0.000242799	0.000876766	0.0158476
2309	19	2253175	3085446	716	105	SCZ	0.000713357	0.0099421	7.40873e-10
2309	19	2253175	3085446	716	105	TS	0	0	0.442244
2310	19	3085447	3893909	502	83	ADHD	0.000794762	0.00499547	0.00326295
2310	19	3085447	3893909	502	83	ANO	0.000558064	0.00350771	0.00677881
2310	19	3085447	3893909	502	83	ANX	6.42278e-05	0.000187681	0.109597
2310	19	3085447	3893909	502	83	ASD	0.000107078	0.00149235	0.328924
2310	19	3085447	3893909	502	83	BIP	0.00020223	0.00281849	0.201428
2310	19	3085447	3893909	502	83	DEP	3.25213e-06	7.62737e-06	0.456895
2310	19	3085447	3893909	502	83	INS	1.02391e-05	1.75967e-05	0.362531
2310	19	3085447	3893909	502	83	OCD	0.00363984	0.0228782	0.0126091
2310	19	3085447	3893909	502	83	SCZ	0.000237394	0.00330858	0.0038669
2310	19	3085447	3893909	502	83	TS	0.000327372	0.0045626	0.344581
2311	19	3893910	4741718	551	69	ADHD	0.000108376	0.000681198	0.306758
2311	19	3893910	4741718	551	69	ALC	0.000111973	0.000196765	0.0336159
2311	19	3893910	4741718	551	69	ANO	0.00037051	0.00232884	0.0230357
2311	19	3893910	4741718	551	69	ANX	3.47021e-05	0.000101403	0.213142
2311	19	3893910	4741718	551	69	ASD	0.000173099	0.00241249	0.256899
2311	19	3893910	4741718	551	69	BIP	0.000154825	0.00215781	0.230608
2311	19	3893910	4741718	551	69	DEP	0.000222513	0.00052187	0.0024984
2311	19	3893910	4741718	551	69	INS	1.58531e-05	2.72448e-05	0.287108
2311	19	3893910	4741718	551	69	OCD	5.45263e-05	0.000342725	0.424162
2311	19	3893910	4741718	551	69	PTSD	1.1454e-05	4.13613e-05	0.425905
2311	19	3893910	4741718	551	69	SCZ	0.00017093	0.00238226	0.0185584
2311	19	3893910	4741718	551	69	TS	0.00145635	0.0202972	0.0495424
2312	19	4741719	5478684	853	154	ADHD	0.000131388	0.000825841	0.329898
2312	19	4741719	5478684	853	154	ALC	0.000319249	0.000560998	0.000457805
2312	19	4741719	5478684	853	154	ANO	0.00110683	0.00695696	4.94832e-05
2312	19	4741719	5478684	853	154	ANX	0.000227634	0.000665172	0.00195544
2312	19	4741719	5478684	853	154	ASD	8.38417e-05	0.00116851	0.364119
2312	19	4741719	5478684	853	154	BIP	0.00158308	0.0220635	1.83687e-05
2312	19	4741719	5478684	853	154	DEP	0.00035784	0.000839258	0.000684283
2312	19	4741719	5478684	853	154	INS	0.000209252	0.000359617	2.82222e-05
2312	19	4741719	5478684	853	154	OCD	0.00555324	0.0349049	0.00172569
2312	19	4741719	5478684	853	154	PTSD	0.000183214	0.000661598	0.0923772
2312	19	4741719	5478684	853	154	SCZ	0.001184	0.0165014	8.83561e-16
2312	19	4741719	5478684	853	154	TS	0.00181658	0.0253178	0.0667478
2313	19	5478685	6455428	1305	119	ADHD	0.000212931	0.00133838	0.22465
2313	19	5478685	6455428	1305	119	ALC	0.000195386	0.000343341	0.0113289
2313	19	5478685	6455428	1305	119	ANO	0.00114104	0.00717203	2.02126e-05
2313	19	5478685	6455428	1305	119	ANX	4.96424e-05	0.000145061	0.19215
2313	19	5478685	6455428	1305	119	BIP	6.38143e-05	0.000889383	0.376494
2313	19	5478685	6455428	1305	119	INS	3.76131e-05	6.46412e-05	0.173221
2313	19	5478685	6455428	1305	119	OCD	0.000602724	0.00378842	0.289563
2313	19	5478685	6455428	1305	119	SCZ	0.000437426	0.00609642	0.000118442
2313	19	5478685	6455428	1305	119	TS	0.000461059	0.0064258	0.271047
2314	19	6455429	7249359	1090	137	ADHD	6.62032e-05	0.00041612	0.410794
2314	19	6455429	7249359	1090	137	ALC	8.47098e-05	0.000148856	0.149401
2314	19	6455429	7249359	1090	137	ANO	4.79362e-05	0.000301303	0.344315
2314	19	6455429	7249359	1090	137	ANX	7.66651e-05	0.000224024	0.121415
2314	19	6455429	7249359	1090	137	ASD	0.00101691	0.0141728	0.00816228
2314	19	6455429	7249359	1090	137	DEP	6.68639e-05	0.000156819	0.231132
2314	19	6455429	7249359	1090	137	INS	6.55748e-05	0.000112696	0.0628078
2314	19	6455429	7249359	1090	137	OCD	0	0	0.415789
2314	19	6455429	7249359	1090	137	PTSD	0.000277375	0.00100162	0.022227
2314	19	6455429	7249359	1090	137	SCZ	0.000317745	0.00442843	0.00207855
2314	19	6455429	7249359	1090	137	TS	0.000714078	0.00995214	0.240703
2315	19	7249360	8199016	1133	135	ALC	0.000115219	0.000202467	0.0814337
2315	19	7249360	8199016	1133	135	ANO	0.000465462	0.00292566	0.0326966
2315	19	7249360	8199016	1133	135	ANX	0.000214841	0.000627789	0.00141032
2315	19	7249360	8199016	1133	135	ASD	0.000884481	0.0123271	0.016111
2315	19	7249360	8199016	1133	135	BIP	0.00107706	0.0150111	0.0010545
2315	19	7249360	8199016	1133	135	DEP	0.000356452	0.000836002	0.000334895
2315	19	7249360	8199016	1133	135	INS	0.000106117	0.00018237	0.00939484
2315	19	7249360	8199016	1133	135	OCD	0.00795464	0.0499989	6.53335e-06
2315	19	7249360	8199016	1133	135	PTSD	0.000630502	0.00227679	1.25687e-05
2315	19	7249360	8199016	1133	135	SCZ	0.000424915	0.00592206	0.000119554
2315	19	7249360	8199016	1133	135	TS	0.00396716	0.0552905	0.0014008
2316	19	8199017	9105577	874	109	ADHD	0.000567994	0.00357012	0.0329
2316	19	8199017	9105577	874	109	ALC	8.04804e-05	0.000141424	0.123751
2316	19	8199017	9105577	874	109	ANO	0.0006521	0.00409877	0.00378915
2316	19	8199017	9105577	874	109	ANX	2.95033e-05	8.6212e-05	0.298652
2316	19	8199017	9105577	874	109	ASD	0.000610094	0.00850291	0.0450636
2316	19	8199017	9105577	874	109	BIP	0.000418289	0.00582971	0.0707651
2316	19	8199017	9105577	874	109	INS	0.000108607	0.000186649	0.00445833
2316	19	8199017	9105577	874	109	OCD	0.00463471	0.0291315	0.00226228
2316	19	8199017	9105577	874	109	PTSD	0.000108807	0.000392912	0.156888
2316	19	8199017	9105577	874	109	SCZ	0.000279145	0.00389046	0.00307904
2316	19	8199017	9105577	874	109	TS	0.000688722	0.00959875	0.217758
2317	19	9105578	10028840	977	56	ADHD	0.000456713	0.00287067	0.0280787
2317	19	9105578	10028840	977	56	ALC	2.9484e-05	5.18106e-05	0.263571
2317	19	9105578	10028840	977	56	ANO	0.000359288	0.0022583	0.0163683
2317	19	9105578	10028840	977	56	ANX	1.60635e-05	4.69394e-05	0.318359
2317	19	9105578	10028840	977	56	ASD	0.000542341	0.00755863	0.0223292
2317	19	9105578	10028840	977	56	BIP	0.000621623	0.0086636	0.00381695
2317	19	9105578	10028840	977	56	OCD	0.00192966	0.0121289	0.0591286
2317	19	9105578	10028840	977	56	PTSD	2.48283e-05	8.96569e-05	0.320022
2317	19	9105578	10028840	977	56	SCZ	0.000109674	0.00152853	0.0631986
2317	19	9105578	10028840	977	56	TS	0.000392475	0.00546994	0.274505
2318	19	10028841	11681978	1931	204	ADHD	0.000833082	0.00523633	0.0199068
2318	19	10028841	11681978	1931	204	ALC	0.000338734	0.000595238	0.000671765
2318	19	10028841	11681978	1931	204	ANO	0.00119177	0.00749089	8.16338e-05
2318	19	10028841	11681978	1931	204	ANX	0.000141727	0.000414141	0.048632
2318	19	10028841	11681978	1931	204	ASD	0.000532426	0.00742045	0.127502
2318	19	10028841	11681978	1931	204	BIP	0.00154782	0.021572	0.000125837
2318	19	10028841	11681978	1931	204	DEP	0.000331984	0.000778617	0.00383952
2318	19	10028841	11681978	1931	204	INS	0.000176788	0.000303823	0.00105311
2318	19	10028841	11681978	1931	204	OCD	0.00414386	0.0260462	0.00924693
2318	19	10028841	11681978	1931	204	PTSD	0.00017845	0.000644395	0.120413
2318	19	10028841	11681978	1931	204	SCZ	0.00119372	0.0166369	4.7446e-14
2318	19	10028841	11681978	1931	204	TS	0.00515125	0.0717932	0.000171589
2319	19	11681979	13213186	1575	105	ADHD	0.000883429	0.00555279	0.00341702
2319	19	11681979	13213186	1575	105	ALC	4.87012e-05	8.55799e-05	0.226506
2319	19	11681979	13213186	1575	105	ANX	7.48258e-05	0.000218649	0.10085
2319	19	11681979	13213186	1575	105	ASD	0.000202083	0.00281643	0.25872
2319	19	11681979	13213186	1575	105	BIP	0.000215054	0.00299721	0.201828
2319	19	11681979	13213186	1575	105	INS	5.2657e-06	9.04953e-06	0.415324
2319	19	11681979	13213186	1575	105	OCD	0.00148967	0.00936328	0.156982
2319	19	11681979	13213186	1575	105	PTSD	0.000237013	0.000855872	0.0171556
2319	19	11681979	13213186	1575	105	SCZ	0.000753575	0.0105026	1.01787e-10
2319	19	11681979	13213186	1575	105	TS	0.00103034	0.01436	0.150133
2320	19	13213187	13968319	666	121	ADHD	0.00121351	0.0076275	0.00028894
2320	19	13213187	13968319	666	121	ALC	0.000199024	0.000349733	0.00935796
2320	19	13213187	13968319	666	121	ANO	0.000547787	0.00344311	0.0113863
2320	19	13213187	13968319	666	121	ANX	3.17136e-05	9.26705e-05	0.288329
2320	19	13213187	13968319	666	121	ASD	0.000627336	0.00874322	0.0463683
2320	19	13213187	13968319	666	121	DEP	0.000257895	0.000604853	0.0047247
2320	19	13213187	13968319	666	121	INS	0.00010203	0.000175347	0.00951229
2320	19	13213187	13968319	666	121	OCD	0.000888993	0.00558776	0.308144
2320	19	13213187	13968319	666	121	PTSD	0.000369923	0.00133582	0.00201494
2320	19	13213187	13968319	666	121	SCZ	0.000404238	0.00563389	0.00014382
2320	19	13213187	13968319	666	121	TS	0.00215676	0.0300589	0.0305958
2321	19	13968320	14891100	672	94	ADHD	0.000830257	0.00521858	0.0042615
2321	19	13968320	14891100	672	94	ALC	9.98014e-05	0.000175375	0.0833783
2321	19	13968320	14891100	672	94	ANO	0.00039874	0.00250628	0.0230586
2321	19	13968320	14891100	672	94	ANX	4.261e-05	0.000124511	0.197045
2321	19	13968320	14891100	672	94	ASD	0.00026266	0.0036607	0.196339
2321	19	13968320	14891100	672	94	BIP	0.00041437	0.00577509	0.065858
2321	19	13968320	14891100	672	94	INS	1.91107e-05	3.28432e-05	0.268388
2321	19	13968320	14891100	672	94	OCD	0.00653578	0.0410806	7.74865e-05
2321	19	13968320	14891100	672	94	PTSD	1.3329e-05	4.81321e-05	0.427139
2321	19	13968320	14891100	672	94	SCZ	0.000207579	0.00289304	0.0147199
2321	19	13968320	14891100	672	94	TS	0.000326798	0.00455461	0.326819
2322	19	14891101	15650185	999	120	ADHD	0.000839314	0.0052755	0.00832654
2322	19	14891101	15650185	999	120	ALC	0.000419081	0.000736427	1.51642e-06
2322	19	14891101	15650185	999	120	ANO	0.000524849	0.00329894	0.0126379
2322	19	14891101	15650185	999	120	ANX	0.00019803	0.000578665	0.00181418
2322	19	14891101	15650185	999	120	ASD	0.000113422	0.00158076	0.365783
2322	19	14891101	15650185	999	120	BIP	0.000284188	0.00396075	0.167357
2322	19	14891101	15650185	999	120	DEP	0.000458743	0.00107591	8.42428e-06
2322	19	14891101	15650185	999	120	INS	9.54066e-05	0.000163964	0.0137222
2322	19	14891101	15650185	999	120	OCD	0.00640005	0.0402275	0.000262166
2322	19	14891101	15650185	999	120	PTSD	0.00040547	0.00146418	0.00105322
2322	19	14891101	15650185	999	120	SCZ	0.000428288	0.00596907	7.75253e-05
2322	19	14891101	15650185	999	120	TS	0.00199224	0.027766	0.040156
2323	19	15650186	16079006	1044	71	ADHD	2.23267e-05	0.000140335	0.429096
2323	19	15650186	16079006	1044	71	ALC	9.51302e-05	0.000167167	0.0618799
2323	19	15650186	16079006	1044	71	ANO	2.28864e-05	0.000143853	0.411754
2323	19	15650186	16079006	1044	71	ASD	0.000460067	0.00641198	0.0558558
2323	19	15650186	16079006	1044	71	OCD	0.00113625	0.0071419	0.171681
2323	19	15650186	16079006	1044	71	PTSD	0.000222019	0.000801726	0.0130596
2323	19	15650186	16079006	1044	71	SCZ	7.99421e-05	0.00111416	0.13301
2324	19	16079007	17045963	878	84	ADHD	0.00040696	0.00255795	0.0733769
2324	19	16079007	17045963	878	84	ALC	0.000158003	0.000277649	0.0125798
2324	19	16079007	17045963	878	84	ANO	6.79744e-05	0.000427253	0.310856
2324	19	16079007	17045963	878	84	ASD	0	0	0.479061
2324	19	16079007	17045963	878	84	BIP	0.000180839	0.00252036	0.215894
2324	19	16079007	17045963	878	84	INS	3.55945e-06	6.11721e-06	0.428702
2324	19	16079007	17045963	878	84	OCD	0.000470483	0.00295722	0.367119
2324	19	16079007	17045963	878	84	PTSD	3.81609e-05	0.000137802	0.347161
2324	19	16079007	17045963	878	84	SCZ	0.000267107	0.00372268	0.00227174
2324	19	16079007	17045963	878	84	TS	0.00185333	0.0258299	0.0479398
2325	19	17045964	17750518	713	101	ADHD	0.000557835	0.00350627	0.0292889
2325	19	17045964	17750518	713	101	ALC	0.000254718	0.000447602	0.00065959
2325	19	17045964	17750518	713	101	ANO	0.000142258	0.000894162	0.236783
2325	19	17045964	17750518	713	101	ANX	5.34479e-05	0.000156181	0.169722
2325	19	17045964	17750518	713	101	ASD	3.1722e-05	0.000442111	0.432522
2325	19	17045964	17750518	713	101	BIP	0.000347096	0.00483749	0.107023
2325	19	17045964	17750518	713	101	DEP	8.49363e-05	0.000199205	0.143623
2325	19	17045964	17750518	713	101	PTSD	0.000363358	0.00131211	0.00105381
2325	19	17045964	17750518	713	101	SCZ	0.000593421	0.00827053	7.98279e-08
2325	19	17045964	17750518	713	101	TS	0.00193199	0.0269262	0.0328243
2326	19	17750519	18504867	881	117	ADHD	0.000562845	0.00353776	0.0427221
2326	19	17750519	18504867	881	117	ALC	9.55285e-05	0.000167867	0.124728
2326	19	17750519	18504867	881	117	ANO	0.000459903	0.00289072	0.0252503
2326	19	17750519	18504867	881	117	ANX	0.000134409	0.000392759	0.0179973
2326	19	17750519	18504867	881	117	ASD	3.87716e-05	0.000540361	0.418634
2326	19	17750519	18504867	881	117	BIP	0.000783973	0.0109263	0.00599099
2326	19	17750519	18504867	881	117	DEP	3.10086e-05	7.27258e-05	0.35417
2326	19	17750519	18504867	881	117	INS	0.000185388	0.000318603	2.70346e-05
2326	19	17750519	18504867	881	117	OCD	1.05366e-05	6.62276e-05	0.471591
2326	19	17750519	18504867	881	117	PTSD	3.97122e-05	0.000143404	0.32472
2326	19	17750519	18504867	881	117	SCZ	0.000490006	0.00682924	1.01716e-05
2326	19	17750519	18504867	881	117	TS	0	0	0.472794
2327	19	18504868	19749166	1055	109	ADHD	0.000518535	0.00325925	0.0443813
2327	19	18504868	19749166	1055	109	ALC	0.000169467	0.000297795	0.0139925
2327	19	18504868	19749166	1055	109	ANO	0.000978371	0.00614955	4.87566e-05
2327	19	18504868	19749166	1055	109	BIP	0.00133091	0.018549	2.67654e-05
2327	19	18504868	19749166	1055	109	DEP	0.000354745	0.000831998	0.000168027
2327	19	18504868	19749166	1055	109	INS	5.50046e-05	9.45298e-05	0.0756105
2327	19	18504868	19749166	1055	109	OCD	0.00640607	0.0402653	0.00023199
2327	19	18504868	19749166	1055	109	PTSD	0.000124436	0.000449348	0.122795
2327	19	18504868	19749166	1055	109	SCZ	0.000873926	0.0121799	1.24603e-12
2327	19	18504868	19749166	1055	109	TS	0.000109127	0.0015209	0.426963
2328	19	19749167	20485499	960	67	ADHD	9.37416e-05	0.000589212	0.317513
2328	19	19749167	20485499	960	67	ANO	0.000311401	0.00195731	0.0520964
2328	19	19749167	20485499	960	67	ANX	7.65555e-06	2.23704e-05	0.392048
2328	19	19749167	20485499	960	67	ASD	0.000143723	0.00200308	0.274168
2328	19	19749167	20485499	960	67	BIP	0.000814799	0.0113559	0.000695241
2328	19	19749167	20485499	960	67	DEP	0.000128385	0.000301107	0.0358593
2328	19	19749167	20485499	960	67	INS	9.16897e-05	0.000157576	0.00325026
2328	19	19749167	20485499	960	67	OCD	0.00203324	0.0127799	0.0713045
2328	19	19749167	20485499	960	67	SCZ	0.000381602	0.0053184	1.57031e-05
2328	19	19749167	20485499	960	67	TS	0.00169346	0.0236019	0.040959
2329	19	20485500	21155862	964	30	ADHD	0.00033864	0.00212852	0.0273258
2329	19	20485500	21155862	964	30	ALC	3.65522e-05	6.42312e-05	0.167934
2329	19	20485500	21155862	964	30	ANO	0.000156306	0.000982459	0.121658
2329	19	20485500	21155862	964	30	ASD	3.83195e-05	0.000534061	0.381759
2329	19	20485500	21155862	964	30	DEP	2.19903e-05	5.15748e-05	0.284156
2329	19	20485500	21155862	964	30	SCZ	6.301e-07	8.78174e-06	0.451533
2330	19	21155863	21822653	921	25	ANX	2.37867e-05	6.95073e-05	0.187148
2331	19	21822654	22729408	1300	54	ANO	7.12837e-05	0.000448053	0.301993
2331	19	21822654	22729408	1300	54	ANX	5.61432e-05	0.000164057	0.091815
2331	19	21822654	22729408	1300	54	DEP	9.33655e-06	2.18974e-05	0.40642
2331	19	21822654	22729408	1300	54	PTSD	3.84708e-05	0.000138921	0.323168
2331	19	21822654	22729408	1300	54	SCZ	3.37502e-05	0.000470379	0.29903
2331	19	21822654	22729408	1300	54	TS	0.00032376	0.00451226	0.313704
2332	19	22729409	23468992	1169	32	ANO	0.0005299	0.00333068	0.00102391
2332	19	22729409	23468992	1169	32	ANX	9.21179e-06	2.69179e-05	0.354969
2332	19	22729409	23468992	1169	32	OCD	0.00188545	0.011851	0.0300635
2332	19	22729409	23468992	1169	32	SCZ	2.20625e-05	0.000307486	0.280593
2333	19	23468993	24567341	555	18	ADHD	1.61869e-05	0.000101742	0.398492
2333	19	23468993	24567341	555	18	ANO	5.25534e-05	0.000330324	0.232902
2333	19	23468993	24567341	555	18	ANX	1.60464e-05	4.68894e-05	0.225282
2333	19	23468993	24567341	555	18	INS	6.48389e-06	1.11431e-05	0.292749
2333	19	23468993	24567341	555	18	PTSD	4.13669e-06	1.49379e-05	0.418221
2333	19	23468993	24567341	555	18	SCZ	3.82006e-05	0.000532404	0.155747
2333	19	23468993	24567341	555	18	TS	0	0	0.445237
2334	19	24567342	28555845	695	38	ADHD	3.46431e-05	0.000217749	0.385761
2334	19	24567342	28555845	695	38	ALC	4.29769e-05	7.55209e-05	0.155754
2334	19	24567342	28555845	695	38	ANO	0.000564471	0.00354798	0.000135237
2334	19	24567342	28555845	695	38	ASD	0.000469287	0.00654047	0.0214294
2334	19	24567342	28555845	695	38	DEP	6.20687e-05	0.000145573	0.107673
2334	19	24567342	28555845	695	38	SCZ	9.39517e-05	0.00130941	0.0600269
2335	19	28555846	29389090	2001	117	ALC	4.26443e-05	7.49364e-05	0.27519
2335	19	28555846	29389090	2001	117	ANX	6.81545e-05	0.000199155	0.136663
2335	19	28555846	29389090	2001	117	DEP	8.40479e-06	1.97121e-05	0.432635
2335	19	28555846	29389090	2001	117	INS	0.000129307	0.000222224	0.00158722
2335	19	28555846	29389090	2001	117	SCZ	0.000143833	0.00200461	0.0743112
2335	19	28555846	29389090	2001	117	TS	0.003241	0.0451701	0.00291189
2336	19	29389091	30375792	1638	174	ADHD	0.000316058	0.00198658	0.205844
2336	19	29389091	30375792	1638	174	ALC	0.000138795	0.000243897	0.0687592
2336	19	29389091	30375792	1638	174	ANO	0.000198158	0.00124552	0.192474
2336	19	29389091	30375792	1638	174	ANX	0.000254758	0.00074443	0.00110359
2336	19	29389091	30375792	1638	174	ASD	0.000293132	0.00408539	0.219502
2336	19	29389091	30375792	1638	174	BIP	0	0	0.473257
2336	19	29389091	30375792	1638	174	DEP	0.000309366	0.00072557	0.00386263
2336	19	29389091	30375792	1638	174	INS	0.000141129	0.000242541	0.00346422
2336	19	29389091	30375792	1638	174	OCD	0.00324681	0.0204078	0.0538363
2336	19	29389091	30375792	1638	174	PTSD	0.000107113	0.000386794	0.201615
2336	19	29389091	30375792	1638	174	SCZ	0.000704882	0.00982398	3.00445e-07
2336	19	29389091	30375792	1638	174	TS	0.00166536	0.0232101	0.0913612
2337	19	30375793	31763008	1008	127	ADHD	0.00156248	0.00982097	2.28681e-05
2337	19	30375793	31763008	1008	127	ALC	6.91452e-05	0.000121505	0.171668
2337	19	30375793	31763008	1008	127	ANO	0.00143573	0.00902426	1.05528e-07
2337	19	30375793	31763008	1008	127	ANX	0.000159519	0.000466131	0.00789905
2337	19	30375793	31763008	1008	127	BIP	0.00134217	0.0187059	6.97066e-05
2337	19	30375793	31763008	1008	127	DEP	0.000105377	0.000247145	0.126429
2337	19	30375793	31763008	1008	127	INS	0.000185613	0.00031899	4.89336e-05
2337	19	30375793	31763008	1008	127	PTSD	0.000214209	0.000773525	0.0415663
2337	19	30375793	31763008	1008	127	SCZ	0.000927406	0.0129253	4.30739e-12
2337	19	30375793	31763008	1008	127	TS	0.00570301	0.0794831	1.70216e-05
2338	19	31763009	33028099	1287	144	ADHD	0.000643942	0.0040475	0.0295339
2338	19	31763009	33028099	1287	144	ALC	0.000248031	0.000435851	0.00262838
2338	19	31763009	33028099	1287	144	ANO	0.0010751	0.00675752	0.00012091
2338	19	31763009	33028099	1287	144	ANX	0.000171716	0.000501773	0.00884037
2338	19	31763009	33028099	1287	144	ASD	0.00048471	0.00675542	0.108559
2338	19	31763009	33028099	1287	144	BIP	0.000856219	0.0119332	0.00719598
2338	19	31763009	33028099	1287	144	DEP	0.000351261	0.000823829	0.000610094
2338	19	31763009	33028099	1287	144	INS	6.46681e-05	0.000111137	0.0683187
2338	19	31763009	33028099	1287	144	OCD	0.00395647	0.0248684	0.0206476
2338	19	31763009	33028099	1287	144	PTSD	0.000392082	0.00141584	0.00241358
2338	19	31763009	33028099	1287	144	SCZ	0.000845864	0.0117888	4.19254e-10
2338	19	31763009	33028099	1287	144	TS	0.00501516	0.0698966	0.000133326
2339	19	33028100	33785835	1331	102	ADHD	0.00113748	0.0071496	0.000347913
2339	19	33028100	33785835	1331	102	ALC	0.000223773	0.000393225	0.00224748
2339	19	33028100	33785835	1331	102	ANO	6.51731e-05	0.000409645	0.343481
2339	19	33028100	33785835	1331	102	ANX	4.84639e-05	0.000141617	0.173159
2339	19	33028100	33785835	1331	102	ASD	0.000441263	0.0061499	0.0941319
2339	19	33028100	33785835	1331	102	BIP	0.000184241	0.00256778	0.233352
2339	19	33028100	33785835	1331	102	DEP	8.89073e-05	0.000208518	0.130148
2339	19	33028100	33785835	1331	102	INS	6.2883e-06	1.08069e-05	0.396882
2339	19	33028100	33785835	1331	102	OCD	0	0	0.446076
2339	19	33028100	33785835	1331	102	PTSD	0.000100412	0.000362596	0.164912
2339	19	33028100	33785835	1331	102	SCZ	0.000343384	0.00478576	0.000366979
2339	19	33028100	33785835	1331	102	TS	0.00158385	0.0220742	0.0753734
2340	19	33785836	34633274	1248	147	ADHD	0.000766758	0.00481945	0.0155022
2340	19	33785836	34633274	1248	147	ALC	0.000417289	0.000733278	2.00632e-05
2340	19	33785836	34633274	1248	147	ANO	0.000925613	0.00581794	0.000355385
2340	19	33785836	34633274	1248	147	ASD	0.000586493	0.00817399	0.0666266
2340	19	33785836	34633274	1248	147	BIP	0.000459519	0.00640435	0.0799304
2340	19	33785836	34633274	1248	147	DEP	0.00014213	0.000333345	0.0845331
2340	19	33785836	34633274	1248	147	INS	0.000148295	0.000254857	0.00111527
2340	19	33785836	34633274	1248	147	PTSD	0.000276909	0.00099994	0.0147573
2340	19	33785836	34633274	1248	147	SCZ	0.000873847	0.0121789	2.70497e-10
2340	19	33785836	34633274	1248	147	TS	0.00149104	0.0207807	0.094542
2341	19	34633275	35649343	1150	105	ALC	7.18038e-05	0.000126177	0.153951
2341	19	34633275	35649343	1150	105	ANO	0.000501418	0.00315166	0.014037
2341	19	34633275	35649343	1150	105	ANX	4.06417e-05	0.000118759	0.201224
2341	19	34633275	35649343	1150	105	ASD	0.000823464	0.0114767	0.0132312
2341	19	34633275	35649343	1150	105	BIP	0.00020475	0.00285361	0.216383
2341	19	34633275	35649343	1150	105	DEP	2.61343e-05	6.1294e-05	0.353257
2341	19	34633275	35649343	1150	105	OCD	0.00314447	0.0197646	0.0143406
2341	19	34633275	35649343	1150	105	SCZ	0.000323619	0.0045103	0.000907399
2341	19	34633275	35649343	1150	105	TS	7.71299e-05	0.00107496	0.4366
2342	19	35649344	36638122	1136	150	ADHD	0.000761931	0.00478912	0.0220559
2342	19	35649344	36638122	1136	150	ALC	0.000358851	0.00063059	0.000131655
2342	19	35649344	36638122	1136	150	ANO	0.00106862	0.00671681	0.000112288
2342	19	35649344	36638122	1136	150	ANX	0.000196503	0.000574202	0.0045295
2342	19	35649344	36638122	1136	150	ASD	0.000614969	0.00857085	0.0726898
2342	19	35649344	36638122	1136	150	BIP	6.7859e-05	0.000945754	0.402114
2342	19	35649344	36638122	1136	150	DEP	0.000167856	0.00039368	0.0486878
2342	19	35649344	36638122	1136	150	OCD	0.000639159	0.00401743	0.166647
2342	19	35649344	36638122	1136	150	SCZ	0.000728765	0.0101568	3.84101e-08
2342	19	35649344	36638122	1136	150	TS	0.0064403	0.0897589	2.68371e-06
2343	19	36638123	38472870	1895	69	ADHD	0.000275899	0.00173416	0.128112
2343	19	36638123	38472870	1895	69	ALC	7.22895e-05	0.00012703	0.108481
2343	19	36638123	38472870	1895	69	ANO	0.00060807	0.00382202	0.000852262
2343	19	36638123	38472870	1895	69	ASD	0.000696385	0.00970556	0.00888635
2343	19	36638123	38472870	1895	69	BIP	9.68017e-05	0.00134913	0.317998
2343	19	36638123	38472870	1895	69	DEP	0.000140534	0.0003296	0.0261786
2343	19	36638123	38472870	1895	69	INS	2.91276e-05	5.00581e-05	0.165768
2343	19	36638123	38472870	1895	69	SCZ	0.000625969	0.00872416	1.66647e-10
2343	19	36638123	38472870	1895	69	TS	0.000999731	0.0139333	0.124784
2344	19	38472871	39370419	1330	143	ALC	0.000170264	0.000299196	0.0200578
2344	19	38472871	39370419	1330	143	ANO	0.000452083	0.00284157	0.0365543
2344	19	38472871	39370419	1330	143	ASD	0.000528965	0.00737222	0.0840279
2344	19	38472871	39370419	1330	143	BIP	0.000644701	0.00898523	0.0251686
2344	19	38472871	39370419	1330	143	DEP	9.61112e-05	0.000225414	0.154003
2344	19	38472871	39370419	1330	143	INS	0.00012429	0.000213601	0.00412805
2344	19	38472871	39370419	1330	143	SCZ	0.00122949	0.0171354	8.16236e-18
2344	19	38472871	39370419	1330	143	TS	0.00100154	0.0139585	0.170561
2345	19	39370420	40171413	920	103	ADHD	0.000131742	0.000828061	0.31483
2345	19	39370420	40171413	920	103	ALC	2.66177e-05	4.67739e-05	0.331371
2345	19	39370420	40171413	920	103	ANO	0.000492132	0.00309329	0.0153057
2345	19	39370420	40171413	920	103	ANX	6.29393e-05	0.000183916	0.13825
2345	19	39370420	40171413	920	103	INS	0.000102268	0.000175756	0.00638082
2345	19	39370420	40171413	920	103	SCZ	0.000342102	0.00476789	0.000542642
2345	19	39370420	40171413	920	103	TS	0.000603215	0.00840704	0.240542
2351	19	45040933	45893307	868	145	ALC	0.000323271	0.000568065	0.000368971
2351	19	45040933	45893307	868	145	ANO	0.000382776	0.00240594	0.0625406
2351	19	45040933	45893307	868	145	ANX	4.90236e-05	0.000143252	0.217179
2351	19	45040933	45893307	868	145	ASD	0.000413833	0.00576761	0.144798
2351	19	45040933	45893307	868	145	BIP	0.000803377	0.0111967	0.00961772
2351	19	45040933	45893307	868	145	DEP	0.000418883	0.000982425	0.000119699
2351	19	45040933	45893307	868	145	INS	1.68942e-05	2.9034e-05	0.341724
2351	19	45040933	45893307	868	145	OCD	0.00459995	0.028913	0.00531728
2351	19	45040933	45893307	868	145	SCZ	0.000159977	0.00222961	0.0808328
2351	19	45040933	45893307	868	145	TS	0.000841026	0.0117214	0.210359
2352	19	45893308	46765060	1073	126	ADHD	0	0	0.448317
2352	19	45893308	46765060	1073	126	ALC	0.000129383	0.000227358	0.0554455
2352	19	45893308	46765060	1073	126	ANX	0.000276562	0.000808145	7.03631e-05
2352	19	45893308	46765060	1073	126	ASD	0.000208696	0.0029086	0.26287
2352	19	45893308	46765060	1073	126	BIP	0.000296741	0.0041357	0.146058
2352	19	45893308	46765060	1073	126	DEP	0.000294502	0.000690709	0.0018302
2352	19	45893308	46765060	1073	126	INS	0.00010729	0.000184387	0.00732607
2352	19	45893308	46765060	1073	126	OCD	0.00306842	0.0192865	0.0324407
2352	19	45893308	46765060	1073	126	PTSD	0.000266632	0.000962827	0.0140995
2352	19	45893308	46765060	1073	126	SCZ	0.000782141	0.0109007	5.48569e-10
2352	19	45893308	46765060	1073	126	TS	0.000433514	0.0060419	0.302402
2353	19	46765061	47752727	954	135	ADHD	0.000448777	0.00282078	0.0870689
2353	19	46765061	47752727	954	135	ALC	0.000176913	0.000310879	0.014604
2353	19	46765061	47752727	954	135	ANO	0.00076444	0.00480488	0.00188976
2353	19	46765061	47752727	954	135	ANX	0	0	0.446734
2353	19	46765061	47752727	954	135	ASD	0.000155552	0.00216793	0.327164
2353	19	46765061	47752727	954	135	BIP	0.00103924	0.014484	0.00129551
2353	19	46765061	47752727	954	135	INS	6.50143e-05	0.000111732	0.0659306
2353	19	46765061	47752727	954	135	OCD	0.00442648	0.0278226	0.00676034
2353	19	46765061	47752727	954	135	PTSD	0.000422583	0.00152598	0.000863462
2353	19	46765061	47752727	954	135	SCZ	0.000483441	0.00673775	2.93432e-05
2353	19	46765061	47752727	954	135	TS	0.00152537	0.0212592	0.0910965
2354	19	47752728	48573065	866	92	ADHD	0.000400486	0.00251725	0.0912566
2354	19	47752728	48573065	866	92	ALC	6.52093e-05	0.000114589	0.15907
2354	19	47752728	48573065	866	92	ANO	0.000817008	0.0051353	0.000233644
2354	19	47752728	48573065	866	92	ANX	5.45947e-05	0.000159532	0.152282
2354	19	47752728	48573065	866	92	BIP	0.00128494	0.0179082	1.57701e-05
2354	19	47752728	48573065	866	92	INS	8.74369e-06	1.50267e-05	0.382245
2354	19	47752728	48573065	866	92	OCD	0.00114114	0.00717261	0.175562
2354	19	47752728	48573065	866	92	PTSD	1.00163e-05	3.61697e-05	0.415353
2354	19	47752728	48573065	866	92	SCZ	0.000306165	0.00426703	0.000789493
2354	19	47752728	48573065	866	92	TS	0.00141395	0.0197063	0.0808571
2355	19	48573066	49415189	1149	128	ADHD	0.00064066	0.00402687	0.0294733
2355	19	48573066	49415189	1149	128	ALC	1.35665e-06	2.38396e-06	0.482548
2355	19	48573066	49415189	1149	128	ANO	1.65771e-05	0.000104195	0.418239
2355	19	48573066	49415189	1149	128	ANX	0.000103342	0.000301976	0.0521541
2355	19	48573066	49415189	1149	128	ASD	0.000281776	0.00392713	0.213425
2355	19	48573066	49415189	1149	128	BIP	0.000438306	0.0061087	0.0841645
2355	19	48573066	49415189	1149	128	DEP	0.000173604	0.000407161	0.0381771
2355	19	48573066	49415189	1149	128	INS	1.27609e-05	2.19306e-05	0.360151
2355	19	48573066	49415189	1149	128	OCD	0.00448842	0.0282119	0.00650858
2355	19	48573066	49415189	1149	128	PTSD	1.60491e-05	5.79547e-05	0.383776
2355	19	48573066	49415189	1149	128	SCZ	0.000448496	0.00625072	8.19558e-05
2355	19	48573066	49415189	1149	128	TS	0.00406117	0.0566008	0.000906204
2356	19	49415190	50451925	1033	128	ADHD	0.00135671	0.0085276	0.000125832
2356	19	49415190	50451925	1033	128	ALC	0.000129415	0.000227414	0.0545817
2356	19	49415190	50451925	1033	128	ANO	0.00171413	0.0107742	3.30359e-09
2356	19	49415190	50451925	1033	128	ANX	0.000143212	0.00041848	0.0167583
2356	19	49415190	50451925	1033	128	ASD	0.000892762	0.0124425	0.013095
2356	19	49415190	50451925	1033	128	DEP	5.38217e-05	0.00012623	0.264095
2356	19	49415190	50451925	1033	128	INS	0	0	0.476372
2356	19	49415190	50451925	1033	128	OCD	0.0050921	0.0320063	0.00215341
2356	19	49415190	50451925	1033	128	PTSD	0.000313242	0.00113114	0.00825345
2356	19	49415190	50451925	1033	128	SCZ	0.000881782	0.0122894	2.96587e-11
2356	19	49415190	50451925	1033	128	TS	0.000161907	0.00225651	0.361587
2357	19	50451926	51259178	700	109	ADHD	0.000635594	0.00399502	0.0229035
2357	19	50451926	51259178	700	109	ANO	0.000772721	0.00485693	0.000520862
2357	19	50451926	51259178	700	109	ANX	0.000189216	0.000552911	0.00158222
2357	19	50451926	51259178	700	109	ASD	0.000686537	0.00956831	0.0243023
2357	19	50451926	51259178	700	109	BIP	0.000804752	0.0112159	0.00437588
2357	19	50451926	51259178	700	109	DEP	7.88775e-05	0.000184995	0.180599
2357	19	50451926	51259178	700	109	INS	6.70992e-05	0.000115315	0.0444525
2357	19	50451926	51259178	700	109	PTSD	4.95834e-05	0.000179049	0.304305
2357	19	50451926	51259178	700	109	SCZ	0.000739807	0.0103107	1.32001e-09
2357	19	50451926	51259178	700	109	TS	0.00273655	0.0381394	0.00829405
2358	19	51259179	51903804	606	124	ADHD	0.000543275	0.00341475	0.0485163
2358	19	51259179	51903804	606	124	ALC	0.000262331	0.00046098	0.00135624
2358	19	51259179	51903804	606	124	ANO	0.00078259	0.00491897	0.000961961
2358	19	51259179	51903804	606	124	ANX	0.000250904	0.000733168	0.000203058
2358	19	51259179	51903804	606	124	ASD	0.000547739	0.00763387	0.0734795
2358	19	51259179	51903804	606	124	BIP	0.000501368	0.0069876	0.0477431
2358	19	51259179	51903804	606	124	DEP	0.000311357	0.00073024	0.00120074
2358	19	51259179	51903804	606	124	INS	1.20918e-05	2.07807e-05	0.35645
2358	19	51259179	51903804	606	124	OCD	0.00377215	0.0237098	0.020428
2358	19	51259179	51903804	606	124	PTSD	0	0	0.468108
2358	19	51259179	51903804	606	124	SCZ	0.000414187	0.00577255	0.000145601
2358	19	51259179	51903804	606	124	TS	0.000216503	0.00301741	0.373859
2359	19	51903805	52678748	1621	164	ADHD	0.000361055	0.00226941	0.147586
2359	19	51903805	52678748	1621	164	ALC	0.000234687	0.000412402	0.0070188
2359	19	51903805	52678748	1621	164	ANO	0.000913121	0.00573942	0.000526825
2359	19	51903805	52678748	1621	164	ASD	0.000675349	0.00941237	0.0586747
2359	19	51903805	52678748	1621	164	BIP	0.000748676	0.0104343	0.0197929
2359	19	51903805	52678748	1621	164	DEP	0.000145185	0.00034051	0.0895057
2359	19	51903805	52678748	1621	164	INS	0.000167647	0.000288115	0.000417598
2359	19	51903805	52678748	1621	164	OCD	0.00137785	0.00866047	0.173302
2359	19	51903805	52678748	1621	164	PTSD	0.000484709	0.00175032	0.000511346
2359	19	51903805	52678748	1621	164	SCZ	0.000713553	0.00994482	1.22343e-07
2359	19	51903805	52678748	1621	164	TS	0.0056624	0.0789172	9.84171e-05
2360	19	52678749	53431217	866	116	ALC	0.000243188	0.000427341	0.00160625
2360	19	52678749	53431217	866	116	ANO	0.000717448	0.00450952	0.0017421
2360	19	52678749	53431217	866	116	ANX	0.000105899	0.00030945	0.0460208
2360	19	52678749	53431217	866	116	ASD	0.000291593	0.00406395	0.200689
2360	19	52678749	53431217	866	116	BIP	0.000870821	0.0121367	0.00314925
2360	19	52678749	53431217	866	116	DEP	0.000360968	0.000846595	0.000171388
2360	19	52678749	53431217	866	116	INS	6.77473e-05	0.000116429	0.0491541
2360	19	52678749	53431217	866	116	OCD	0.00180209	0.011327	0.122001
2360	19	52678749	53431217	866	116	PTSD	0.000193621	0.000699181	0.0378055
2360	19	52678749	53431217	866	116	SCZ	0.000339526	0.00473199	0.000920283
2360	19	52678749	53431217	866	116	TS	0.00192683	0.0268544	0.0423436
2361	19	53431218	54042240	745	113	ANO	0.000328617	0.00206552	0.0772763
2361	19	53431218	54042240	745	113	ANX	0.000104217	0.000304533	0.0480397
2361	19	53431218	54042240	745	113	ASD	0.00108461	0.0151162	0.00259976
2361	19	53431218	54042240	745	113	BIP	0.000579624	0.00807824	0.0263071
2361	19	53431218	54042240	745	113	DEP	9.56978e-05	0.000224444	0.130357
2361	19	53431218	54042240	745	113	INS	8.50802e-05	0.000146217	0.0197678
2361	19	53431218	54042240	745	113	OCD	0.00663386	0.0416971	0.000343209
2361	19	53431218	54042240	745	113	SCZ	0.000216421	0.00301627	0.0136596
2361	19	53431218	54042240	745	113	TS	0.000354471	0.00494028	0.295483
2362	19	54042241	54602370	331	67	ANO	0.000285986	0.00179757	0.0577621
2362	19	54042241	54602370	331	67	ANX	6.31654e-05	0.000184576	0.0958133
2362	19	54042241	54602370	331	67	ASD	0.000206153	0.00287317	0.212196
2362	19	54042241	54602370	331	67	BIP	0.000101937	0.0014207	0.307193
2362	19	54042241	54602370	331	67	DEP	0.000105658	0.000247804	0.0639544
2362	19	54042241	54602370	331	67	INS	7.48953e-05	0.000128714	0.0110657
2362	19	54042241	54602370	331	67	OCD	0.00118561	0.00745214	0.138708
2362	19	54042241	54602370	331	67	SCZ	0.000112382	0.00156628	0.061075
2362	19	54042241	54602370	331	67	TS	0.000225749	0.00314628	0.348661
2363	19	54602371	55182973	608	83	ADHD	0.00010302	0.000647534	0.336338
2363	19	54602371	55182973	608	83	ALC	2.03699e-05	3.57949e-05	0.384303
2363	19	54602371	55182973	608	83	ASD	8.16787e-05	0.00113836	0.365393
2363	19	54602371	55182973	608	83	DEP	0.000182018	0.000426895	0.0217949
2363	19	54602371	55182973	608	83	INS	0.00010981	0.000188717	0.00165784
2363	19	54602371	55182973	608	83	PTSD	6.33329e-05	0.0002287	0.246871
2363	19	54602371	55182973	608	83	SCZ	0.000178434	0.00248684	0.027825
2363	19	54602371	55182973	608	83	TS	0.00161351	0.0224876	0.0444175
2364	19	55182974	55714085	574	83	ADHD	0.000437024	0.00274691	0.055105
2364	19	55182974	55714085	574	83	ALC	9.09935e-05	0.000159898	0.082426
2364	19	55182974	55714085	574	83	ANO	0.000336828	0.00211713	0.0406904
2364	19	55182974	55714085	574	83	ASD	0.000287614	0.00400849	0.170454
2364	19	55182974	55714085	574	83	BIP	0.000359627	0.00501214	0.0776747
2364	19	55182974	55714085	574	83	DEP	0.00017933	0.00042059	0.0221419
2364	19	55182974	55714085	574	83	OCD	0.00233223	0.0146592	0.0493879
2364	19	55182974	55714085	574	83	PTSD	0.000126747	0.000457691	0.0916685
2364	19	55182974	55714085	574	83	SCZ	0.000289042	0.0040284	0.000990476
2364	19	55182974	55714085	574	83	TS	0.00108822	0.0151666	0.100195
2365	19	55714086	56411086	868	167	ALC	0.000279716	0.00049153	0.00219108
2365	19	55714086	56411086	868	167	ANO	0.00198956	0.0125054	2.11508e-09
2365	19	55714086	56411086	868	167	ANX	8.90096e-05	0.000260096	0.10194
2365	19	55714086	56411086	868	167	ASD	0.000206918	0.00288383	0.288373
2365	19	55714086	56411086	868	167	BIP	0.00101534	0.0141509	0.00277662
2365	19	55714086	56411086	868	167	DEP	0.000220406	0.000516928	0.0226063
2365	19	55714086	56411086	868	167	INS	0.000201738	0.000346704	6.34748e-05
2365	19	55714086	56411086	868	167	OCD	0	0	0.367935
2365	19	55714086	56411086	868	167	PTSD	0.000598707	0.00216197	4.66605e-05
2365	19	55714086	56411086	868	167	SCZ	0.000734251	0.0102333	1.47293e-07
2365	19	55714086	56411086	868	167	TS	0.00520577	0.072553	0.000291248
2366	19	56411087	57143509	894	146	ADHD	0.000903942	0.00568173	0.00697868
2366	19	56411087	57143509	894	146	ALC	0.000164751	0.000289508	0.0321723
2366	19	56411087	57143509	894	146	ANO	0.000913763	0.00574345	0.000317134
2366	19	56411087	57143509	894	146	ANX	0.000113892	0.000332804	0.0525931
2366	19	56411087	57143509	894	146	ASD	0.000915833	0.012764	0.0150141
2366	19	56411087	57143509	894	146	BIP	0.000241985	0.00337256	0.209615
2366	19	56411087	57143509	894	146	DEP	5.16286e-05	0.000121087	0.28852
2366	19	56411087	57143509	894	146	INS	7.21353e-05	0.00012397	0.0609617
2366	19	56411087	57143509	894	146	PTSD	0.000308449	0.00111383	0.00986775
2366	19	56411087	57143509	894	146	SCZ	0.000299776	0.00417799	0.00582555
2366	19	56411087	57143509	894	146	TS	0.000220198	0.00306892	0.380564
2367	19	57143510	57959952	1098	165	ADHD	0.000455115	0.00286062	0.10535
2367	19	57143510	57959952	1098	165	ALC	0.00053195	0.000934767	2.6752e-07
2367	19	57143510	57959952	1098	165	ANO	0.00029257	0.00183895	0.126481
2367	19	57143510	57959952	1098	165	ANX	0.000238881	0.000698036	0.00110841
2367	19	57143510	57959952	1098	165	ASD	9.38452e-05	0.00130793	0.370984
2367	19	57143510	57959952	1098	165	BIP	0.000247883	0.00345476	0.217897
2367	19	57143510	57959952	1098	165	DEP	6.34574e-05	0.00014883	0.267739
2367	19	57143510	57959952	1098	165	INS	3.70737e-05	6.3714e-05	0.199578
2367	19	57143510	57959952	1098	165	OCD	0.00949701	0.0596934	5.98536e-07
2367	19	57143510	57959952	1098	165	PTSD	0.000433376	0.00156495	0.00113905
2367	19	57143510	57959952	1098	165	SCZ	0.000895451	0.0124799	1.48177e-10
2367	19	57143510	57959952	1098	165	TS	0.00110434	0.0153912	0.140433
2368	19	57959953	59118811	1435	135	ADHD	0.000283146	0.00177971	0.171798
2368	19	57959953	59118811	1435	135	ALC	9.55824e-05	0.000167962	0.117045
2368	19	57959953	59118811	1435	135	ANO	0.000845725	0.0053158	0.000612507
2368	19	57959953	59118811	1435	135	ANX	9.53687e-05	0.000278678	0.0712798
2368	19	57959953	59118811	1435	135	BIP	0.000662684	0.00923586	0.0238716
2368	19	57959953	59118811	1435	135	DEP	0.000211358	0.000495707	0.017271
2368	19	57959953	59118811	1435	135	INS	6.39624e-05	0.000109924	0.0725146
2368	19	57959953	59118811	1435	135	OCD	0.00418601	0.0263112	0.0146457
2368	19	57959953	59118811	1435	135	SCZ	0.000157416	0.00219392	0.0801915
2368	19	57959953	59118811	1435	135	TS	0.00243021	0.03387	0.0278056
2369	20	60795	884241	652	124	ADHD	0.000686827	0.00431705	0.0207183
2369	20	60795	884241	652	124	ALC	0.000117973	0.000207307	0.0752186
2369	20	60795	884241	652	124	ANO	0.000947416	0.00595498	9.17664e-05
2369	20	60795	884241	652	124	ANX	6.2492e-05	0.000182608	0.152752
2369	20	60795	884241	652	124	ASD	0.00056346	0.00785297	0.0614203
2369	20	60795	884241	652	124	BIP	0.000697118	0.00971578	0.0137895
2369	20	60795	884241	652	124	DEP	5.91391e-05	0.000138702	0.242104
2369	20	60795	884241	652	124	INS	0.000125676	0.000215984	0.00252735
2369	20	60795	884241	652	124	OCD	0.00326668	0.0205327	0.0426221
2369	20	60795	884241	652	124	PTSD	0.0001598	0.00057705	0.0763672
2369	20	60795	884241	652	124	SCZ	0.00023054	0.00321305	0.0140773
2369	20	60795	884241	652	124	TS	0.00087933	0.0122553	0.171288
2370	20	884242	1771285	1117	169	ADHD	0.000172399	0.00108361	0.284773
2370	20	884242	1771285	1117	169	ALC	0.000370834	0.000651646	0.00021014
2370	20	884242	1771285	1117	169	ANO	0.000684029	0.00429946	0.00388493
2370	20	884242	1771285	1117	169	ANX	0.000172577	0.000504288	0.0100382
2370	20	884242	1771285	1117	169	ASD	0.00094008	0.0131019	0.0173847
2370	20	884242	1771285	1117	169	BIP	0.000148505	0.00206972	0.301936
2370	20	884242	1771285	1117	169	INS	5.32257e-05	9.14726e-05	0.12684
2370	20	884242	1771285	1117	169	OCD	0.0070945	0.0445925	4.61835e-05
2370	20	884242	1771285	1117	169	PTSD	0.000344309	0.00124333	0.00986963
2370	20	884242	1771285	1117	169	SCZ	0.000321219	0.00447685	0.00797799
2370	20	884242	1771285	1117	169	TS	0.00348389	0.0485551	0.00543982
2371	20	1771286	2668108	1037	148	ADHD	0.000330259	0.00207584	0.171651
2371	20	1771286	2668108	1037	148	ALC	0.000280324	0.000492598	0.00194493
2371	20	1771286	2668108	1037	148	ANO	0.000728088	0.00457639	0.00132707
2371	20	1771286	2668108	1037	148	ANX	0.000320874	0.000937628	2.85243e-05
2371	20	1771286	2668108	1037	148	ASD	0.000519843	0.00724507	0.0960085
2371	20	1771286	2668108	1037	148	BIP	0.000338252	0.00471423	0.148801
2371	20	1771286	2668108	1037	148	DEP	0.00044571	0.00104534	4.2396e-05
2371	20	1771286	2668108	1037	148	INS	3.90748e-05	6.71532e-05	0.182269
2371	20	1771286	2668108	1037	148	OCD	0	0	0.358658
2371	20	1771286	2668108	1037	148	PTSD	0.000473608	0.00171023	0.000292248
2371	20	1771286	2668108	1037	148	SCZ	0.000746742	0.0104074	1.59267e-08
2371	20	1771286	2668108	1037	148	TS	0.000468028	0.00652293	0.271829
2372	20	2668109	3736551	1314	133	ADHD	0.000930654	0.00584962	0.00501306
2372	20	2668109	3736551	1314	133	ANO	0.000140129	0.000880777	0.233726
2372	20	2668109	3736551	1314	133	ANX	4.84814e-05	0.000141668	0.203456
2372	20	2668109	3736551	1314	133	ASD	0.000758476	0.0105709	0.028983
2372	20	2668109	3736551	1314	133	BIP	0.000114961	0.00160222	0.340084
2372	20	2668109	3736551	1314	133	DEP	0.000174729	0.000409799	0.0399248
2372	20	2668109	3736551	1314	133	INS	0.000104751	0.000180023	0.00917856
2372	20	2668109	3736551	1314	133	OCD	0	0	0.441578
2372	20	2668109	3736551	1314	133	SCZ	0.000499949	0.00696781	2.48265e-05
2372	20	2668109	3736551	1314	133	TS	0.00221888	0.0309246	0.0409443
2373	20	3736552	4591847	1126	150	ADHD	0.000580334	0.00364768	0.0562769
2373	20	3736552	4591847	1126	150	ALC	0.000231229	0.000406325	0.00760344
2373	20	3736552	4591847	1126	150	ANO	0.000387098	0.0024331	0.0633425
2373	20	3736552	4591847	1126	150	ANX	0.000140712	0.000411175	0.0228626
2373	20	3736552	4591847	1126	150	BIP	0.00089874	0.0125258	0.00531198
2373	20	3736552	4591847	1126	150	DEP	0.00028546	0.000669502	0.00376476
2373	20	3736552	4591847	1126	150	INS	9.98176e-05	0.000171545	0.0175437
2373	20	3736552	4591847	1126	150	OCD	0.000961177	0.00604147	0.205808
2373	20	3736552	4591847	1126	150	PTSD	0.000216635	0.000782286	0.0582954
2373	20	3736552	4591847	1126	150	SCZ	0.000660784	0.00920938	1.53445e-07
2373	20	3736552	4591847	1126	150	TS	0.00229369	0.0319673	0.0477869
2374	20	4591848	5379450	955	107	ADHD	0.000345712	0.00217297	0.127071
2374	20	4591848	5379450	955	107	ALC	0.000133687	0.000234921	0.0359573
2374	20	4591848	5379450	955	107	ANO	0.000737612	0.00463626	0.00051685
2374	20	4591848	5379450	955	107	BIP	0.000380997	0.00530998	0.0886413
2374	20	4591848	5379450	955	107	DEP	2.0753e-05	4.8673e-05	0.366674
2374	20	4591848	5379450	955	107	INS	8.78585e-05	0.000150992	0.0148121
2374	20	4591848	5379450	955	107	OCD	0.0080851	0.0508189	1.07852e-06
2374	20	4591848	5379450	955	107	PTSD	5.5279e-05	0.000199617	0.281482
2374	20	4591848	5379450	955	107	SCZ	0.000312681	0.00435785	0.00120569
2374	20	4591848	5379450	955	107	TS	0.0020974	0.0292316	0.0269981
2375	20	5379451	6128358	948	124	ADHD	0.000318254	0.00200038	0.163546
2375	20	5379451	6128358	948	124	ALC	0.000112942	0.000198467	0.0706063
2375	20	5379451	6128358	948	124	ANO	0.000978296	0.00614907	7.9976e-05
2375	20	5379451	6128358	948	124	ASD	0.000369822	0.00515423	0.151829
2375	20	5379451	6128358	948	124	BIP	2.36566e-05	0.000329703	0.433529
2375	20	5379451	6128358	948	124	DEP	4.30159e-05	0.000100887	0.299363
2375	20	5379451	6128358	948	124	INS	4.75735e-05	8.17588e-05	0.119947
2375	20	5379451	6128358	948	124	OCD	0.00148567	0.00933816	0.130233
2375	20	5379451	6128358	948	124	PTSD	0.000358394	0.00129419	0.00444673
2375	20	5379451	6128358	948	124	SCZ	8.35684e-05	0.0011647	0.202559
2375	20	5379451	6128358	948	124	TS	0.00496045	0.0691341	9.10918e-05
2376	20	6128359	7231796	1033	127	ADHD	0.0003364	0.00211444	0.140995
2376	20	6128359	7231796	1033	127	ALC	8.21419e-05	0.000144343	0.143369
2376	20	6128359	7231796	1033	127	ANO	0.00106778	0.00671151	2.57317e-05
2376	20	6128359	7231796	1033	127	ANX	6.472e-05	0.000189119	0.153879
2376	20	6128359	7231796	1033	127	BIP	0.00109751	0.015296	0.000802741
2376	20	6128359	7231796	1033	127	DEP	2.00693e-05	4.70694e-05	0.401227
2376	20	6128359	7231796	1033	127	INS	4.14735e-05	7.12755e-05	0.149744
2376	20	6128359	7231796	1033	127	OCD	0.00415785	0.0261341	0.00846916
2376	20	6128359	7231796	1033	127	SCZ	0.000160837	0.0022416	0.0575036
2377	20	7231797	7959828	1018	58	ANO	9.2551e-06	5.81729e-05	0.455228
2377	20	7231797	7959828	1018	58	PTSD	1.7621e-05	6.36309e-05	0.371886
2377	20	7231797	7959828	1018	58	SCZ	6.73282e-06	9.38356e-05	0.436734
2377	20	7231797	7959828	1018	58	TS	0.00139618	0.0194586	0.0457721
2378	20	7959829	9279550	1674	173	ADHD	0.000993875	0.00624699	0.00683752
2378	20	7959829	9279550	1674	173	ALC	0.000401305	0.000705192	6.50555e-05
2378	20	7959829	9279550	1674	173	ANO	0.00048285	0.00303495	0.0240931
2378	20	7959829	9279550	1674	173	ANX	0.000104687	0.000305906	0.0787954
2378	20	7959829	9279550	1674	173	ASD	1.04766e-05	0.000146013	0.435586
2378	20	7959829	9279550	1674	173	BIP	0.000602332	0.00839473	0.0454424
2378	20	7959829	9279550	1674	173	INS	0.00017711	0.000304377	0.000428242
2378	20	7959829	9279550	1674	173	OCD	0.0136606	0.0858637	1.15251e-09
2378	20	7959829	9279550	1674	173	PTSD	0.000404164	0.00145947	0.00354436
2378	20	7959829	9279550	1674	173	SCZ	0.000787966	0.0109819	1.58754e-08
2378	20	7959829	9279550	1674	173	TS	0.00528287	0.0736277	0.000328185
2379	20	9279551	10279603	1210	149	ALC	0.000358883	0.000630645	0.000111859
2379	20	9279551	10279603	1210	149	ANO	0.000503778	0.00316649	0.0220546
2379	20	9279551	10279603	1210	149	ANX	0.000166341	0.000486067	0.0123196
2379	20	9279551	10279603	1210	149	ASD	0.000393887	0.00548962	0.1594
2379	20	9279551	10279603	1210	149	BIP	0.000318303	0.0044362	0.163629
2379	20	9279551	10279603	1210	149	DEP	0.000103637	0.000243065	0.148819
2379	20	9279551	10279603	1210	149	INS	9.98412e-05	0.000171585	0.0164533
2379	20	9279551	10279603	1210	149	OCD	0.000551647	0.00346737	0.353022
2379	20	9279551	10279603	1210	149	PTSD	0.000441187	0.00159316	0.000897724
2379	20	9279551	10279603	1210	149	SCZ	0.000583336	0.00812999	2.83615e-06
2379	20	9279551	10279603	1210	149	TS	0.00327489	0.0456423	0.00656211
2380	20	10279604	11257012	1308	149	ADHD	0.00137226	0.00862533	0.000201832
2380	20	10279604	11257012	1308	149	ALC	0.000192839	0.000338866	0.0208064
2380	20	10279604	11257012	1308	149	ANO	0.00134002	0.00842271	8.36528e-07
2380	20	10279604	11257012	1308	149	ASD	0.000515911	0.00719028	0.100756
2380	20	10279604	11257012	1308	149	BIP	0	0	0.483126
2380	20	10279604	11257012	1308	149	DEP	0.000260127	0.000610089	0.00725515
2380	20	10279604	11257012	1308	149	INS	5.58412e-05	9.59675e-05	0.0996848
2380	20	10279604	11257012	1308	149	OCD	0.00106055	0.00666611	0.194176
2380	20	10279604	11257012	1308	149	PTSD	0.000183808	0.000663745	0.089933
2380	20	10279604	11257012	1308	149	SCZ	0.000487066	0.00678826	5.14358e-05
2380	20	10279604	11257012	1308	149	TS	0.00373423	0.0520442	0.00228428
2381	20	11257013	12353961	1765	133	ADHD	0.000561169	0.00352722	0.0569919
2381	20	11257013	12353961	1765	133	ALC	0.000240684	0.000422941	0.00248061
2381	20	11257013	12353961	1765	133	ANO	0.000120877	0.000759775	0.262425
2381	20	11257013	12353961	1765	133	ANX	0.000106028	0.000309825	0.0510996
2381	20	11257013	12353961	1765	133	ASD	0.000650707	0.00906894	0.0488349
2381	20	11257013	12353961	1765	133	BIP	0.000329736	0.00459554	0.136408
2381	20	11257013	12353961	1765	133	INS	7.72008e-05	0.000132676	0.0391634
2381	20	11257013	12353961	1765	133	OCD	0	0	0.396269
2381	20	11257013	12353961	1765	133	PTSD	0.000209732	0.000757359	0.0525231
2381	20	11257013	12353961	1765	133	SCZ	0.000370674	0.0051661	0.000727545
2381	20	11257013	12353961	1765	133	TS	0.00140384	0.0195654	0.135471
2382	20	12353962	13202335	1323	123	ADHD	0.000976359	0.0061369	0.00276794
2382	20	12353962	13202335	1323	123	ALC	5.89994e-05	0.000103676	0.214483
2382	20	12353962	13202335	1323	123	ANO	0.000276363	0.00173708	0.0754147
2382	20	12353962	13202335	1323	123	ANX	9.07518e-05	0.000265187	0.0697361
2382	20	12353962	13202335	1323	123	ASD	0.000665822	0.0092796	0.0383685
2382	20	12353962	13202335	1323	123	BIP	0.000403004	0.00561669	0.0912105
2382	20	12353962	13202335	1323	123	INS	9.82587e-05	0.000168865	0.0122689
2382	20	12353962	13202335	1323	123	OCD	0.00653376	0.0410679	0.000190993
2382	20	12353962	13202335	1323	123	PTSD	0.000169488	0.000612032	0.0654718
2382	20	12353962	13202335	1323	123	SCZ	0.000412132	0.00574391	0.000182302
2382	20	12353962	13202335	1323	123	TS	0.00117665	0.0163991	0.144194
2383	20	13202336	14203755	1175	94	ADHD	0.000413332	0.00259799	0.0755203
2383	20	13202336	14203755	1175	94	ALC	4.48006e-05	7.87257e-05	0.228597
2383	20	13202336	14203755	1175	94	ANO	0.000377131	0.00237045	0.0290962
2383	20	13202336	14203755	1175	94	ANX	1.78777e-05	5.22407e-05	0.343077
2383	20	13202336	14203755	1175	94	BIP	0.00101745	0.0141802	0.000443983
2383	20	13202336	14203755	1175	94	DEP	0.000219271	0.000514265	0.00600833
2383	20	13202336	14203755	1175	94	SCZ	0.000158283	0.002206	0.0476487
2384	20	14203756	15238519	1268	129	ADHD	0.00106484	0.00669303	0.00118815
2384	20	14203756	15238519	1268	129	ALC	0.000118614	0.000208434	0.0756909
2384	20	14203756	15238519	1268	129	ANO	0.000846818	0.00532267	0.000259361
2384	20	14203756	15238519	1268	129	ANX	0.000131439	0.000384079	0.0238611
2384	20	14203756	15238519	1268	129	ASD	0.00146852	0.0204669	0.000284769
2384	20	14203756	15238519	1268	129	BIP	0.0015827	0.0220581	6.01406e-06
2384	20	14203756	15238519	1268	129	DEP	0.000306685	0.000719281	0.00152987
2384	20	14203756	15238519	1268	129	OCD	0.00225305	0.0141615	0.0762796
2384	20	14203756	15238519	1268	129	PTSD	0.00038012	0.00137264	0.00121949
2384	20	14203756	15238519	1268	129	SCZ	0.00081581	0.01137	8.22658e-10
2385	20	15238520	15962576	846	136	ALC	0.000165067	0.000290062	0.0268401
2385	20	15238520	15962576	846	136	ANO	0.000772748	0.0048571	0.00152717
2385	20	15238520	15962576	846	136	ANX	9.69751e-05	0.000283372	0.0748148
2385	20	15238520	15962576	846	136	ASD	6.87038e-05	0.000957529	0.397462
2385	20	15238520	15962576	846	136	BIP	9.17704e-05	0.00127901	0.361931
2385	20	15238520	15962576	846	136	DEP	0.000231852	0.000543772	0.0111961
2385	20	15238520	15962576	846	136	PTSD	0.000253204	0.000914338	0.0274288
2385	20	15238520	15962576	846	136	SCZ	0.000493022	0.00687127	2.73238e-05
2385	20	15238520	15962576	846	136	TS	0.00370569	0.0516464	0.0027615
2386	20	15962577	16661516	1347	139	ADHD	0.000429004	0.00269651	0.105009
2386	20	15962577	16661516	1347	139	ALC	0.000339932	0.000597344	0.000123581
2386	20	15962577	16661516	1347	139	ANO	0.000233255	0.00146612	0.167095
2386	20	15962577	16661516	1347	139	ASD	0.000776295	0.0108193	0.0265304
2386	20	15962577	16661516	1347	139	BIP	0.00100231	0.0139692	0.00200605
2386	20	15962577	16661516	1347	139	DEP	0.0003889	0.000912106	0.00017117
2386	20	15962577	16661516	1347	139	INS	4.89105e-05	8.40566e-05	0.127159
2386	20	15962577	16661516	1347	139	OCD	0.00176621	0.0111015	0.106314
2386	20	15962577	16661516	1347	139	PTSD	0.000583425	0.00210679	1.60814e-05
2386	20	15962577	16661516	1347	139	SCZ	0.000612618	0.00853809	1.76811e-06
2386	20	15962577	16661516	1347	139	TS	0.00283311	0.0394853	0.0116522
2387	20	16661517	17359290	1078	138	ADHD	0.00174199	0.0109492	6.44989e-06
2387	20	16661517	17359290	1078	138	ANO	0.000201564	0.00126693	0.179191
2387	20	16661517	17359290	1078	138	ANX	0.000176422	0.000515525	0.00575895
2387	20	16661517	17359290	1078	138	ASD	0.00107311	0.0149559	0.00518961
2387	20	16661517	17359290	1078	138	BIP	0.000790583	0.0110184	0.011086
2387	20	16661517	17359290	1078	138	DEP	0.000204501	0.000479625	0.021156
2387	20	16661517	17359290	1078	138	INS	4.08193e-05	7.01511e-05	0.162928
2387	20	16661517	17359290	1078	138	OCD	0.000642708	0.00403973	0.292614
2387	20	16661517	17359290	1078	138	PTSD	0.000140469	0.000507245	0.126322
2387	20	16661517	17359290	1078	138	SCZ	0.000814034	0.0113452	8.16583e-10
2387	20	16661517	17359290	1078	138	TS	0.00104601	0.0145783	0.223371
2388	20	17359291	18058524	1060	147	ADHD	0.00132667	0.00833877	0.000418397
2388	20	17359291	18058524	1060	147	ALC	8.34224e-05	0.000146594	0.160765
2388	20	17359291	18058524	1060	147	ANO	0.000445339	0.00279918	0.0356919
2388	20	17359291	18058524	1060	147	ANX	0.000193633	0.000565816	0.00466476
2388	20	17359291	18058524	1060	147	ASD	0.00147733	0.0205896	0.000457742
2388	20	17359291	18058524	1060	147	BIP	0.00117964	0.0164407	0.000614532
2388	20	17359291	18058524	1060	147	DEP	0.000323494	0.000758704	0.00170701
2388	20	17359291	18058524	1060	147	INS	9.44183e-05	0.000162265	0.0222603
2388	20	17359291	18058524	1060	147	OCD	0.00150763	0.00947623	0.0767871
2388	20	17359291	18058524	1060	147	PTSD	0.000345262	0.00124677	0.0064209
2388	20	17359291	18058524	1060	147	SCZ	0.000503781	0.00702122	4.2497e-05
2389	20	18058525	18959419	1417	111	ADHD	0.000365249	0.00229577	0.115791
2389	20	18058525	18959419	1417	111	ALC	0.000108572	0.000190787	0.0786411
2389	20	18058525	18959419	1417	111	ANO	0.000470197	0.00295542	0.0172463
2389	20	18058525	18959419	1417	111	ANX	0.000144004	0.000420796	0.0117791
2389	20	18058525	18959419	1417	111	ASD	0.000704766	0.00982236	0.0284974
2389	20	18058525	18959419	1417	111	DEP	5.17283e-05	0.000121321	0.263992
2389	20	18058525	18959419	1417	111	INS	1.90395e-05	3.27209e-05	0.289001
2389	20	18058525	18959419	1417	111	OCD	0.00246584	0.015499	0.0617472
2389	20	18058525	18959419	1417	111	PTSD	0.000288139	0.00104049	0.0060429
2389	20	18058525	18959419	1417	111	SCZ	0.000635005	0.0088501	9.03348e-08
2389	20	18058525	18959419	1417	111	TS	0.00282735	0.0394049	0.0128071
2390	20	18959420	19957928	1250	161	ADHD	0.00111955	0.00703692	0.00282033
2390	20	18959420	19957928	1250	161	ALC	0.000334223	0.000587311	0.000241135
2390	20	18959420	19957928	1250	161	ANO	0.000998071	0.00627337	4.60281e-05
2390	20	18959420	19957928	1250	161	ANX	0.000147166	0.000430036	0.0256903
2390	20	18959420	19957928	1250	161	ASD	0.00137671	0.0191873	0.00116566
2390	20	18959420	19957928	1250	161	DEP	0.000219976	0.000515919	0.0219044
2390	20	18959420	19957928	1250	161	OCD	0.00456739	0.0287083	0.00953171
2390	20	18959420	19957928	1250	161	PTSD	0.000240548	0.000868635	0.0358323
2390	20	18959420	19957928	1250	161	SCZ	0.000708302	0.00987165	1.64063e-07
2391	20	19957929	21682377	1280	158	ADHD	0.00131887	0.00828978	0.000672158
2391	20	19957929	21682377	1280	158	ALC	0.000201245	0.000353636	0.0165732
2391	20	19957929	21682377	1280	158	ANO	0.000637191	0.00400506	0.00661409
2391	20	19957929	21682377	1280	158	ANX	0.00036307	0.00106093	5.57912e-06
2391	20	19957929	21682377	1280	158	ASD	0.00298317	0.0415766	3.43556e-09
2391	20	19957929	21682377	1280	158	BIP	0	0	0.439938
2391	20	19957929	21682377	1280	158	INS	5.63313e-05	9.68099e-05	0.101063
2391	20	19957929	21682377	1280	158	OCD	0.00196916	0.0123771	0.11714
2391	20	19957929	21682377	1280	158	PTSD	0.000166263	0.000600389	0.0951662
2391	20	19957929	21682377	1280	158	SCZ	0.000646429	0.00900932	5.35617e-07
2391	20	19957929	21682377	1280	158	TS	0.00364023	0.0507341	0.00268945
2392	20	21682378	22780956	1017	88	ADHD	0.000254371	0.00159885	0.167249
2392	20	21682378	22780956	1017	88	ALC	6.58674e-05	0.000115745	0.157366
2392	20	21682378	22780956	1017	88	ANO	0.000249584	0.00156876	0.0849608
2392	20	21682378	22780956	1017	88	ANX	7.69158e-05	0.000224756	0.0798951
2392	20	21682378	22780956	1017	88	ASD	4.09367e-05	0.000570536	0.4136
2392	20	21682378	22780956	1017	88	BIP	0.00089625	0.0124911	0.000897169
2392	20	21682378	22780956	1017	88	DEP	0.000143581	0.000336746	0.0410555
2392	20	21682378	22780956	1017	88	INS	6.71435e-05	0.000115391	0.0329273
2392	20	21682378	22780956	1017	88	SCZ	4.03092e-05	0.000561792	0.296853
2392	20	21682378	22780956	1017	88	TS	0.000374668	0.00522177	0.289101
2393	20	22780957	23808562	1458	100	ALC	0.00018171	0.000319309	0.00895337
2393	20	22780957	23808562	1458	100	ANO	8.11681e-05	0.000510182	0.300206
2393	20	22780957	23808562	1458	100	ANX	1.94215e-05	5.67517e-05	0.327652
2393	20	22780957	23808562	1458	100	ASD	3.61773e-05	0.000504204	0.432818
2393	20	22780957	23808562	1458	100	BIP	0.000387664	0.0054029	0.0760677
2393	20	22780957	23808562	1458	100	DEP	6.03943e-05	0.000141645	0.21641
2393	20	22780957	23808562	1458	100	INS	8.24759e-05	0.000141741	0.0163821
2393	20	22780957	23808562	1458	100	OCD	0.00210996	0.0132622	0.0565388
2393	20	22780957	23808562	1458	100	PTSD	0.000172862	0.000624218	0.0520621
2393	20	22780957	23808562	1458	100	SCZ	0.000274822	0.0038302	0.00257036
2393	20	22780957	23808562	1458	100	TS	0.0019729	0.0274964	0.0258593
2394	20	23808563	24487128	1158	77	ALC	0.000116202	0.000204195	0.0339556
2394	20	23808563	24487128	1158	77	ANX	3.17472e-05	9.27689e-05	0.235235
2394	20	23808563	24487128	1158	77	INS	4.16839e-06	7.16371e-06	0.435374
2394	20	23808563	24487128	1158	77	PTSD	3.33389e-05	0.000120389	0.320087
2394	20	23808563	24487128	1158	77	SCZ	9.15822e-05	0.00127639	0.139757
2395	20	24487129	25181038	1152	73	ADHD	3.7667e-05	0.000236756	0.40336
2395	20	24487129	25181038	1152	73	ANO	0.000396326	0.0024911	0.0212907
2395	20	24487129	25181038	1152	73	ANX	1.66478e-05	4.86466e-05	0.336408
2395	20	24487129	25181038	1152	73	ASD	0.000151116	0.00210612	0.27441
2395	20	24487129	25181038	1152	73	INS	1.47921e-05	2.54214e-05	0.288603
2395	20	24487129	25181038	1152	73	OCD	0.000293436	0.00184439	0.389549
2395	20	24487129	25181038	1152	73	SCZ	0.000123802	0.00172543	0.0661191
2395	20	24487129	25181038	1152	73	TS	0.000170561	0.00237712	0.392158
2396	20	25181039	26318858	638	26	ADHD	0.000293607	0.00184546	0.0370957
2396	20	25181039	26318858	638	26	ANO	0.000124266	0.000781074	0.109729
2396	20	25181039	26318858	638	26	ANX	2.80255e-05	8.18935e-05	0.168652
2396	20	25181039	26318858	638	26	ASD	8.32283e-05	0.00115996	0.288733
2396	20	25181039	26318858	638	26	OCD	0.000607934	0.00382117	0.208984
2396	20	25181039	26318858	638	26	SCZ	0.000101142	0.00140963	0.0233623
2396	20	25181039	26318858	638	26	TS	0.000305857	0.00426274	0.276321
2397	20	26318859	30569659	626	31	ADHD	0	0	0.465271
2397	20	26318859	30569659	626	31	ANO	9.97596e-05	0.000627038	0.192389
2397	20	26318859	30569659	626	31	INS	1.84375e-05	3.16863e-05	0.176294
2397	20	26318859	30569659	626	31	OCD	0.000598255	0.00376033	0.228905
2397	20	26318859	30569659	626	31	SCZ	2.8585e-05	0.000398391	0.274268
2397	20	26318859	30569659	626	31	TS	0.000367591	0.00512313	0.221049
2398	20	30569660	32484506	1368	145	ADHD	0.000755402	0.00474808	0.0228752
2398	20	30569660	32484506	1368	145	ALC	0.000378781	0.00066561	4.19162e-05
2398	20	30569660	32484506	1368	145	ANO	0.000622564	0.00391313	0.00801049
2398	20	30569660	32484506	1368	145	ANX	0.000107143	0.000313084	0.0646542
2398	20	30569660	32484506	1368	145	ASD	0.00146476	0.0204145	0.000567387
2398	20	30569660	32484506	1368	145	BIP	0.000766317	0.0106802	0.0126844
2398	20	30569660	32484506	1368	145	DEP	0.000153557	0.000360145	0.0636632
2398	20	30569660	32484506	1368	145	INS	0.000197749	0.000339847	4.69519e-05
2398	20	30569660	32484506	1368	145	OCD	0.00445297	0.0279891	0.00780282
2398	20	30569660	32484506	1368	145	PTSD	0.000216714	0.000782571	0.0477604
2398	20	30569660	32484506	1368	145	SCZ	0.000572502	0.00797899	3.5216e-06
2398	20	30569660	32484506	1368	145	TS	0.002916	0.0406405	0.00881569
2399	20	32484507	33890060	1285	68	ALC	7.00177e-05	0.000123038	0.105948
2399	20	32484507	33890060	1285	68	ANO	0.000253454	0.00159309	0.0567472
2399	20	32484507	33890060	1285	68	BIP	0.000705646	0.00983463	0.00254642
2399	20	32484507	33890060	1285	68	INS	3.93107e-05	6.75585e-05	0.0990097
2399	20	32484507	33890060	1285	68	PTSD	4.58381e-05	0.000165525	0.271188
2399	20	32484507	33890060	1285	68	SCZ	0.000349177	0.00486649	4.1943e-05
2399	20	32484507	33890060	1285	68	TS	0.00101478	0.014143	0.130888
2400	20	33890061	35990261	1944	131	ADHD	8.634e-05	0.000542689	0.32978
2400	20	33890061	35990261	1944	131	ALC	0.000283819	0.00049874	0.000614388
2400	20	33890061	35990261	1944	131	ANO	0.00077638	0.00487993	0.000750663
2400	20	33890061	35990261	1944	131	ANX	0.000110121	0.000321785	0.0560691
2400	20	33890061	35990261	1944	131	ASD	8.25445e-06	0.000115043	0.470263
2400	20	33890061	35990261	1944	131	BIP	0.00080328	0.0111954	0.00689035
2400	20	33890061	35990261	1944	131	INS	1.61656e-05	2.77818e-05	0.317782
2400	20	33890061	35990261	1944	131	OCD	0.0034987	0.0219911	0.0270237
2400	20	33890061	35990261	1944	131	PTSD	9.72663e-05	0.000351236	0.159406
2400	20	33890061	35990261	1944	131	SCZ	0.000320613	0.0044684	0.00250581
2400	20	33890061	35990261	1944	131	TS	0.0013553	0.0188889	0.121496
2401	20	35990262	37253657	1309	163	ADHD	5.59235e-05	0.000351507	0.410444
2401	20	35990262	37253657	1309	163	ALC	0.000301029	0.000528981	0.000964639
2401	20	35990262	37253657	1309	163	ANO	0.000630598	0.00396362	0.0102244
2401	20	35990262	37253657	1309	163	ANX	1.30658e-05	3.81798e-05	0.416965
2401	20	35990262	37253657	1309	163	ASD	0.00159268	0.0221972	0.000418886
2401	20	35990262	37253657	1309	163	BIP	0.000822393	0.0114617	0.0111562
2401	20	35990262	37253657	1309	163	DEP	0.000185718	0.000435572	0.0452264
2401	20	35990262	37253657	1309	163	INS	0.000131698	0.000226333	0.00392808
2401	20	35990262	37253657	1309	163	OCD	0.00613301	0.038549	0.00148117
2401	20	35990262	37253657	1309	163	PTSD	0.00027577	0.000995825	0.0221228
2401	20	35990262	37253657	1309	163	SCZ	0.000507556	0.00707383	5.86601e-05
2401	20	35990262	37253657	1309	163	TS	0.00271957	0.0379027	0.0171943
2402	20	37253658	38427594	1690	154	ADHD	0.000222672	0.00139961	0.224817
2402	20	37253658	38427594	1690	154	ALC	0.000271443	0.000476991	0.00234825
2402	20	37253658	38427594	1690	154	ANO	0.000339561	0.00213431	0.0821572
2402	20	37253658	38427594	1690	154	ANX	0.00022711	0.00066364	0.00156801
2402	20	37253658	38427594	1690	154	BIP	0.000771163	0.0107477	0.0145509
2402	20	37253658	38427594	1690	154	DEP	0.000128725	0.000301906	0.105647
2402	20	37253658	38427594	1690	154	INS	0.000150928	0.000259383	0.00115552
2402	20	37253658	38427594	1690	154	PTSD	7.59402e-05	0.000274226	0.275903
2402	20	37253658	38427594	1690	154	SCZ	0.000662329	0.00923091	2.19361e-07
2403	20	38427595	40272390	1778	170	ADHD	0.000741379	0.00465993	0.0317744
2403	20	38427595	40272390	1778	170	ALC	8.02364e-05	0.000140995	0.193032
2403	20	38427595	40272390	1778	170	ANO	0.00102805	0.00646182	0.000131848
2403	20	38427595	40272390	1778	170	ANX	0.000141265	0.000412791	0.0273988
2403	20	38427595	40272390	1778	170	ASD	0.00205611	0.0286561	1.65756e-05
2403	20	38427595	40272390	1778	170	BIP	0.000820845	0.0114402	0.0122763
2403	20	38427595	40272390	1778	170	INS	8.14849e-05	0.000140038	0.0462254
2403	20	38427595	40272390	1778	170	OCD	0.00156601	0.00984316	0.142439
2403	20	38427595	40272390	1778	170	PTSD	7.53361e-05	0.000272044	0.224257
2403	20	38427595	40272390	1778	170	SCZ	0.0006458	0.00900055	1.44621e-06
2403	20	38427595	40272390	1778	170	TS	0.00252975	0.0352573	0.0257664
2404	20	40272391	41351514	1456	183	ADHD	0.00095046	0.00597411	0.00930614
2404	20	40272391	41351514	1456	183	ALC	0.000313211	0.000550389	0.00127438
2404	20	40272391	41351514	1456	183	ANO	0.000175833	0.0011052	0.2459
2404	20	40272391	41351514	1456	183	ANX	0.000307302	0.00089797	0.000117993
2404	20	40272391	41351514	1456	183	ASD	0.000456727	0.00636542	0.14689
2404	20	40272391	41351514	1456	183	BIP	0.00162785	0.0226874	2.82171e-05
2404	20	40272391	41351514	1456	183	DEP	0.000313313	0.000734828	0.00428988
2404	20	40272391	41351514	1456	183	INS	8.94542e-05	0.000153734	0.0391234
2404	20	40272391	41351514	1456	183	OCD	0.00289872	0.0182199	0.0455407
2404	20	40272391	41351514	1456	183	PTSD	0.000441302	0.00159358	0.00237515
2404	20	40272391	41351514	1456	183	SCZ	0.000907468	0.0126474	1.1046e-09
2404	20	40272391	41351514	1456	183	TS	0.00659295	0.0918863	5.89686e-06
2405	20	41351515	42185671	1057	156	ADHD	0.000574271	0.00360958	0.0641317
2405	20	41351515	42185671	1057	156	ALC	0.000256955	0.000451533	0.00268866
2405	20	41351515	42185671	1057	156	ANO	0.000448612	0.00281975	0.0508543
2405	20	41351515	42185671	1057	156	ANX	2.77964e-05	8.12241e-05	0.330214
2405	20	41351515	42185671	1057	156	ASD	0.000289189	0.00403044	0.227104
2405	20	41351515	42185671	1057	156	BIP	0.00141415	0.019709	8.72096e-05
2405	20	41351515	42185671	1057	156	DEP	0.000302575	0.000709642	0.00320159
2405	20	41351515	42185671	1057	156	INS	0.000187952	0.00032301	0.000110669
2405	20	41351515	42185671	1057	156	OCD	0.00177598	0.0111629	0.196349
2405	20	41351515	42185671	1057	156	PTSD	0.000204303	0.000737755	0.0632813
2405	20	41351515	42185671	1057	156	SCZ	0.000980208	0.0136612	4.70829e-12
2405	20	41351515	42185671	1057	156	TS	0	0	0.379368
2406	20	42185672	43008890	774	107	ADHD	0.0010529	0.00661799	0.000722582
2406	20	42185672	43008890	774	107	ALC	6.87236e-05	0.000120764	0.175454
2406	20	42185672	43008890	774	107	ANO	0.000852649	0.00535932	0.000138641
2406	20	42185672	43008890	774	107	ANX	0.000142005	0.000414955	0.0127216
2406	20	42185672	43008890	774	107	ASD	0.0010152	0.0141489	0.00329948
2406	20	42185672	43008890	774	107	DEP	0.000106373	0.000249481	0.109169
2406	20	42185672	43008890	774	107	INS	0.000126913	0.000218111	0.0013376
2406	20	42185672	43008890	774	107	OCD	0.00511566	0.0321544	0.000697829
2406	20	42185672	43008890	774	107	PTSD	0.000196973	0.000711284	0.0536206
2406	20	42185672	43008890	774	107	SCZ	0.000392926	0.00547623	0.000111472
2406	20	42185672	43008890	774	107	TS	0	0	0.479807
2407	20	43008891	44072210	1036	120	ADHD	0.000249975	0.00157121	0.20435
2407	20	43008891	44072210	1036	120	ALC	7.48688e-05	0.000131563	0.153985
2407	20	43008891	44072210	1036	120	ANO	0.000629952	0.00395956	0.00523197
2407	20	43008891	44072210	1036	120	ANX	0.000207955	0.000607667	0.00134333
2407	20	43008891	44072210	1036	120	ASD	0.00113731	0.0158507	0.00252628
2407	20	43008891	44072210	1036	120	BIP	0.00126032	0.0175651	0.000120464
2407	20	43008891	44072210	1036	120	DEP	4.22529e-06	9.90975e-06	0.457321
2407	20	43008891	44072210	1036	120	INS	5.73707e-05	9.85961e-05	0.0798122
2407	20	43008891	44072210	1036	120	OCD	0.00248306	0.0156073	0.0639958
2407	20	43008891	44072210	1036	120	PTSD	5.85943e-05	0.000211588	0.276722
2407	20	43008891	44072210	1036	120	SCZ	0.000766956	0.0106891	5.01297e-10
2407	20	43008891	44072210	1036	120	TS	0.000403172	0.00561904	0.307683
2408	20	44072211	45673603	1939	212	ADHD	0.00233325	0.0146656	6.92012e-07
2408	20	44072211	45673603	1939	212	ALC	0.000422727	0.000742835	8.13591e-05
2408	20	44072211	45673603	1939	212	ANO	0.00294486	0.0185099	2.42126e-16
2408	20	44072211	45673603	1939	212	ANX	0.000381021	0.00111339	1.32541e-05
2408	20	44072211	45673603	1939	212	ASD	0.000397544	0.0055406	0.189375
2408	20	44072211	45673603	1939	212	BIP	0.000286418	0.00399183	0.222693
2408	20	44072211	45673603	1939	212	DEP	0.000411525	0.000965168	0.000865904
2408	20	44072211	45673603	1939	212	INS	0.00018889	0.000324622	0.000628473
2408	20	44072211	45673603	1939	212	OCD	0.00226377	0.0142289	0.0734072
2408	20	44072211	45673603	1939	212	PTSD	0.000369185	0.00133316	0.0111203
2408	20	44072211	45673603	1939	212	SCZ	0.000766078	0.0106769	3.5098e-07
2408	20	44072211	45673603	1939	212	TS	0.00843744	0.117593	2.66764e-07
2409	20	45673604	46486132	844	119	ALC	0.000165169	0.000290243	0.0200687
2409	20	45673604	46486132	844	119	ANO	0.00030135	0.00189413	0.0918002
2409	20	45673604	46486132	844	119	ANX	4.34465e-05	0.000126955	0.232617
2409	20	45673604	46486132	844	119	ASD	0.000128754	0.00179445	0.325383
2409	20	45673604	46486132	844	119	BIP	0.00135547	0.0188913	3.72721e-05
2409	20	45673604	46486132	844	119	DEP	0.000221508	0.000519513	0.00994327
2409	20	45673604	46486132	844	119	INS	7.18335e-05	0.000123452	0.0399038
2409	20	45673604	46486132	844	119	OCD	0.00240719	0.0151304	0.0950147
2409	20	45673604	46486132	844	119	PTSD	0.000146538	0.00052916	0.105681
2409	20	45673604	46486132	844	119	SCZ	0.000461257	0.00642856	1.58519e-05
2410	20	46486133	47203836	761	138	ADHD	0.00025003	0.00157156	0.223621
2410	20	46486133	47203836	761	138	ALC	0.000306745	0.000539026	0.000522809
2410	20	46486133	47203836	761	138	ANO	0.000246173	0.00154732	0.118213
2410	20	46486133	47203836	761	138	ANX	2.48353e-05	7.25715e-05	0.31901
2410	20	46486133	47203836	761	138	ASD	0.00131923	0.0183861	0.00129519
2410	20	46486133	47203836	761	138	BIP	0.000449687	0.00626731	0.0825841
2410	20	46486133	47203836	761	138	DEP	0.000127954	0.000300096	0.0961625
2410	20	46486133	47203836	761	138	INS	6.35893e-05	0.000109283	0.0695849
2410	20	46486133	47203836	761	138	OCD	0.00127876	0.00803763	0.191447
2410	20	46486133	47203836	761	138	PTSD	0.000216945	0.000783404	0.0434724
2410	20	46486133	47203836	761	138	SCZ	0.000820202	0.0114312	2.51623e-10
2410	20	46486133	47203836	761	138	TS	0.00294627	0.0410623	0.0142298
2411	20	47203837	48212975	1564	107	ADHD	0.000832685	0.00523384	0.00508033
2411	20	47203837	48212975	1564	107	ALC	6.77713e-05	0.000119091	0.19912
2411	20	47203837	48212975	1564	107	ANO	0.000329726	0.00207249	0.0608735
2411	20	47203837	48212975	1564	107	ANX	5.11582e-05	0.00014949	0.182083
2411	20	47203837	48212975	1564	107	ASD	0.000362468	0.00505174	0.138506
2411	20	47203837	48212975	1564	107	BIP	0.00128587	0.0179212	4.51455e-05
2411	20	47203837	48212975	1564	107	DEP	0.000165431	0.000387994	0.0325026
2411	20	47203837	48212975	1564	107	INS	0.000192202	0.000330314	9.38041e-06
2411	20	47203837	48212975	1564	107	OCD	4.54202e-05	0.000285488	0.34749
2411	20	47203837	48212975	1564	107	PTSD	0.000329918	0.00119136	0.00259174
2411	20	47203837	48212975	1564	107	SCZ	0.000382072	0.00532496	0.00018811
2411	20	47203837	48212975	1564	107	TS	0.00191096	0.0266332	0.0455531
2412	20	48212976	49236418	1335	161	ADHD	0.00106718	0.00670778	0.00308949
2412	20	48212976	49236418	1335	161	ALC	0.000265537	0.000466614	0.00290294
2412	20	48212976	49236418	1335	161	ANO	0.000758609	0.00476823	0.00240567
2412	20	48212976	49236418	1335	161	ANX	0.000106822	0.000312145	0.0591556
2412	20	48212976	49236418	1335	161	BIP	0.00103686	0.0144507	0.00292968
2412	20	48212976	49236418	1335	161	DEP	0.000729237	0.00171031	5.26686e-09
2412	20	48212976	49236418	1335	161	INS	0.000110563	0.000190011	0.0132077
2412	20	48212976	49236418	1335	161	OCD	0.00478887	0.0301004	0.00335824
2412	20	48212976	49236418	1335	161	PTSD	0.000292482	0.00105617	0.0132151
2412	20	48212976	49236418	1335	161	SCZ	0.000307058	0.00427949	0.00613444
2412	20	48212976	49236418	1335	161	TS	0.00337759	0.0470736	0.00839274
2413	20	49236419	50653620	1867	211	ADHD	0.00146349	0.00919877	0.000541301
2413	20	49236419	50653620	1867	211	ALC	0.000585393	0.00102868	2.51569e-07
2413	20	49236419	50653620	1867	211	ANO	0.00127968	0.00804343	2.5121e-05
2413	20	49236419	50653620	1867	211	ANX	0.000168984	0.00049379	0.0302192
2413	20	49236419	50653620	1867	211	ASD	0.00149488	0.0208342	0.00156947
2413	20	49236419	50653620	1867	211	BIP	0.00228577	0.0318569	2.47189e-07
2413	20	49236419	50653620	1867	211	DEP	0.000174735	0.000409815	0.0698204
2413	20	49236419	50653620	1867	211	INS	0.000104006	0.000178743	0.0277515
2413	20	49236419	50653620	1867	211	OCD	0.0103204	0.064869	3.98496e-06
2413	20	49236419	50653620	1867	211	PTSD	0.000414572	0.00149705	0.00409455
2413	20	49236419	50653620	1867	211	SCZ	0.00104227	0.0145262	3.4001e-11
2413	20	49236419	50653620	1867	211	TS	0.00166043	0.0231415	0.0649512
2414	20	50653621	51533750	1244	83	ADHD	0.000450586	0.00283215	0.0517637
2414	20	50653621	51533750	1244	83	ALC	0.0002235	0.000392744	0.000769893
2414	20	50653621	51533750	1244	83	ANX	0.000153052	0.000447234	0.00404177
2414	20	50653621	51533750	1244	83	ASD	6.28934e-05	0.000876548	0.392199
2414	20	50653621	51533750	1244	83	BIP	3.33003e-05	0.000464108	0.412728
2414	20	50653621	51533750	1244	83	DEP	0.000234887	0.000550891	0.00289717
2414	20	50653621	51533750	1244	83	INS	2.06465e-05	3.54826e-05	0.257599
2414	20	50653621	51533750	1244	83	SCZ	5.4782e-05	0.000763499	0.232859
2414	20	50653621	51533750	1244	83	TS	0.000207219	0.00288802	0.398084
2415	20	51533751	52411532	830	157	ADHD	0.000869565	0.00546564	0.0105174
2415	20	51533751	52411532	830	157	ALC	0.000140784	0.000247392	0.0470897
2415	20	51533751	52411532	830	157	ANO	0.00132641	0.00833712	2.40969e-06
2415	20	51533751	52411532	830	157	ANX	0.00015123	0.000441911	0.0224437
2415	20	51533751	52411532	830	157	ASD	0.00141261	0.0196876	0.00108093
2415	20	51533751	52411532	830	157	BIP	0.00151818	0.021159	4.25702e-05
2415	20	51533751	52411532	830	157	DEP	0.000390731	0.0009164	0.000376067
2415	20	51533751	52411532	830	157	INS	0.000171844	0.000295327	0.00036517
2415	20	51533751	52411532	830	157	OCD	0.003058	0.019221	0.0290416
2415	20	51533751	52411532	830	157	PTSD	5.50392e-05	0.000198751	0.333554
2415	20	51533751	52411532	830	157	SCZ	0.00123946	0.0172744	1.42387e-16
2416	20	52411533	53120334	1021	128	ADHD	0.000508854	0.0031984	0.0563509
2416	20	52411533	53120334	1021	128	ALC	0.000532808	0.000936275	5.10544e-08
2416	20	52411533	53120334	1021	128	ANO	0.000550421	0.00345967	0.00784468
2416	20	52411533	53120334	1021	128	ANX	0.000105532	0.000308376	0.0520292
2416	20	52411533	53120334	1021	128	DEP	0.000282746	0.000663136	0.0028518
2416	20	52411533	53120334	1021	128	INS	9.53469e-05	0.000163861	0.0153534
2416	20	52411533	53120334	1021	128	OCD	0.00107583	0.00676212	0.145592
2416	20	52411533	53120334	1021	128	PTSD	0.000267825	0.000967136	0.0187277
2416	20	52411533	53120334	1021	128	SCZ	0.000145185	0.00202345	0.0782997
2417	20	53120335	53879803	974	77	ADHD	0.00016521	0.00103842	0.239221
2417	20	53120335	53879803	974	77	ALC	0.000215023	0.000377848	0.00140997
2417	20	53120335	53879803	974	77	ANO	0.000246763	0.00155103	0.0710043
2417	20	53120335	53879803	974	77	ANX	0.000106061	0.000309921	0.0258223
2417	20	53120335	53879803	974	77	ASD	0.000395049	0.00550582	0.0864017
2417	20	53120335	53879803	974	77	BIP	0.000172295	0.00240128	0.219815
2417	20	53120335	53879803	974	77	DEP	0.000138956	0.0003259	0.0411069
2417	20	53120335	53879803	974	77	OCD	0.00250155	0.0157235	0.0385405
2417	20	53120335	53879803	974	77	PTSD	0.000152041	0.00054903	0.0564693
2417	20	53120335	53879803	974	77	SCZ	0.000176013	0.00245311	0.0232915
2418	20	53879804	54743694	891	81	ADHD	0.000126602	0.000795757	0.286752
2418	20	53879804	54743694	891	81	ALC	2.04961e-05	3.60167e-05	0.337325
2418	20	53879804	54743694	891	81	ANO	0.000284134	0.00178592	0.0660606
2418	20	53879804	54743694	891	81	ASD	0.000589443	0.0082151	0.0276332
2418	20	53879804	54743694	891	81	DEP	7.22789e-05	0.000169519	0.155658
2418	20	53879804	54743694	891	81	INS	0.000127292	0.000218761	0.000418999
2418	20	53879804	54743694	891	81	PTSD	9.7167e-05	0.000350877	0.166816
2418	20	53879804	54743694	891	81	SCZ	0.000200548	0.00279505	0.00980886
2418	20	53879804	54743694	891	81	TS	0	0	0.465546
2419	20	54743695	55448075	907	126	ADHD	0.00104181	0.00654827	0.00170251
2419	20	54743695	55448075	907	126	ALC	0.000278548	0.000489477	0.000727468
2419	20	54743695	55448075	907	126	ANO	0.000685072	0.00430602	0.00237604
2419	20	54743695	55448075	907	126	ANX	1.55261e-05	4.53689e-05	0.380438
2419	20	54743695	55448075	907	126	ASD	0.000637228	0.00888108	0.0472093
2419	20	54743695	55448075	907	126	BIP	0.000353731	0.00492996	0.120106
2419	20	54743695	55448075	907	126	DEP	0.000120376	0.000282323	0.0880314
2419	20	54743695	55448075	907	126	INS	0.000123782	0.000212729	0.00249689
2419	20	54743695	55448075	907	126	PTSD	0.000230521	0.000832428	0.0306136
2419	20	54743695	55448075	907	126	SCZ	0.000321708	0.00448366	0.00226821
2420	20	55448076	56172843	1271	194	ADHD	0.00103458	0.00650284	0.00734802
2420	20	55448076	56172843	1271	194	ALC	0.00041899	0.000736268	2.57856e-05
2420	20	55448076	56172843	1271	194	ANO	0.000220571	0.0013864	0.191036
2420	20	55448076	56172843	1271	194	ANX	2.19619e-05	6.4175e-05	0.378081
2420	20	55448076	56172843	1271	194	ASD	0.00163473	0.0227834	0.000512504
2420	20	55448076	56172843	1271	194	BIP	0.00113286	0.0157887	0.00253329
2420	20	55448076	56172843	1271	194	DEP	0.000178345	0.000418281	0.0527659
2420	20	55448076	56172843	1271	194	INS	0.000169924	0.000292028	0.00107801
2420	20	55448076	56172843	1271	194	OCD	0.00733029	0.0460745	0.000114463
2420	20	55448076	56172843	1271	194	PTSD	0.000374752	0.00135326	0.00554876
2420	20	55448076	56172843	1271	194	SCZ	0.000968159	0.0134933	1.57672e-09
2420	20	55448076	56172843	1271	194	TS	0.00280557	0.0391014	0.0217724
2421	20	56172844	56951773	943	145	ADHD	0.000351745	0.00221089	0.139467
2421	20	56172844	56951773	943	145	ANO	0.000571486	0.00359207	0.0124744
2421	20	56172844	56951773	943	145	ANX	0.000137372	0.000401417	0.0237618
2421	20	56172844	56951773	943	145	BIP	0.00035051	0.00488508	0.133256
2421	20	56172844	56951773	943	145	INS	0.000142855	0.000245508	0.00163622
2421	20	56172844	56951773	943	145	OCD	0.0032887	0.0206711	0.0280462
2421	20	56172844	56951773	943	145	PTSD	0.000299155	0.00108027	0.0112016
2421	20	56172844	56951773	943	145	SCZ	0.000289593	0.00403607	0.00768759
2421	20	56172844	56951773	943	145	TS	0.000737138	0.0102735	0.218805
2422	20	56951774	57924037	931	155	ADHD	0.00066695	0.00419211	0.0358779
2422	20	56951774	57924037	931	155	ALC	0.000430501	0.000756495	7.59154e-06
2422	20	56951774	57924037	931	155	ANO	0.000142062	0.000892927	0.276004
2422	20	56951774	57924037	931	155	ANX	0.000114711	0.000335198	0.0554962
2422	20	56951774	57924037	931	155	ASD	0.000765501	0.0106688	0.0388262
2422	20	56951774	57924037	931	155	BIP	0.00088381	0.0123177	0.00626539
2422	20	56951774	57924037	931	155	DEP	0.000408226	0.000957432	0.000212057
2422	20	56951774	57924037	931	155	INS	2.45134e-05	4.21283e-05	0.298017
2422	20	56951774	57924037	931	155	OCD	0.000371334	0.00233402	0.241164
2422	20	56951774	57924037	931	155	PTSD	0	0	0.445564
2422	20	56951774	57924037	931	155	SCZ	0.000383047	0.00533855	0.00148128
2422	20	56951774	57924037	931	155	TS	0.00415679	0.0579334	0.00115536
2423	20	57924038	58780894	804	127	ADHD	0.000443169	0.00278554	0.0890547
2423	20	57924038	58780894	804	127	ALC	0.000272919	0.000479586	0.00138767
2423	20	57924038	58780894	804	127	ANO	0.000524279	0.00329535	0.0111114
2423	20	57924038	58780894	804	127	ANX	0.000142731	0.000417074	0.0150739
2423	20	57924038	58780894	804	127	BIP	0.000531794	0.00741164	0.0431792
2423	20	57924038	58780894	804	127	DEP	8.99248e-05	0.000210905	0.163079
2423	20	57924038	58780894	804	127	INS	7.28709e-05	0.000125234	0.0424618
2423	20	57924038	58780894	804	127	PTSD	0.000275202	0.000993776	0.0206171
2423	20	57924038	58780894	804	127	SCZ	0.000456942	0.00636842	7.41782e-05
2423	20	57924038	58780894	804	127	TS	0.00595183	0.0829509	1.09763e-05
2424	20	58780895	59560457	1092	121	ADHD	0.00115313	0.00724799	0.000551904
2424	20	58780895	59560457	1092	121	ALC	0.000154335	0.000271204	0.0295833
2424	20	58780895	59560457	1092	121	ANO	0.000274971	0.00172833	0.107288
2424	20	58780895	59560457	1092	121	ANX	2.88705e-06	8.43627e-06	0.461114
2424	20	58780895	59560457	1092	121	ASD	0.000880778	0.0122755	0.0126288
2424	20	58780895	59560457	1092	121	BIP	0.00136353	0.0190036	4.72403e-05
2424	20	58780895	59560457	1092	121	DEP	0.000377576	0.000885547	0.000116065
2424	20	58780895	59560457	1092	121	PTSD	4.14635e-07	1.49728e-06	0.438334
2424	20	58780895	59560457	1092	121	SCZ	0.000431766	0.00601754	8.64337e-05
2424	20	58780895	59560457	1092	121	TS	0.00119605	0.0166694	0.131445
2425	20	59560458	60125333	903	98	ADHD	0.000241257	0.00151642	0.195659
2425	20	59560458	60125333	903	98	ANO	0.000412164	0.00259066	0.0257577
2425	20	59560458	60125333	903	98	BIP	0.000914374	0.0127437	0.00118263
2425	20	59560458	60125333	903	98	DEP	1.2017e-05	2.81841e-05	0.418491
2425	20	59560458	60125333	903	98	OCD	0.00176537	0.0110962	0.110643
2425	20	59560458	60125333	903	98	SCZ	0.000296668	0.00413468	0.00195762
2425	20	59560458	60125333	903	98	TS	0.00116109	0.0161822	0.123998
2426	20	60125334	60766557	674	99	ADHD	0.000488848	0.00307265	0.0532152
2426	20	60125334	60766557	674	99	ALC	0.000331988	0.000583385	2.92443e-05
2426	20	60125334	60766557	674	99	ANO	0.000147438	0.00092672	0.236874
2426	20	60125334	60766557	674	99	ANX	0.000141952	0.0004148	0.00946463
2426	20	60125334	60766557	674	99	BIP	0.000449961	0.00627114	0.0470479
2426	20	60125334	60766557	674	99	INS	3.17871e-05	5.46286e-05	0.186224
2426	20	60125334	60766557	674	99	OCD	0.000793595	0.00498814	0.253501
2426	20	60125334	60766557	674	99	PTSD	0.00032959	0.00119017	0.00269729
2426	20	60125334	60766557	674	99	SCZ	0.000380667	0.00530537	0.000118366
2426	20	60125334	60766557	674	99	TS	0.000582492	0.00811823	0.250357
2427	20	60766558	61470768	607	101	ADHD	0.0010645	0.00669091	0.000644807
2427	20	60766558	61470768	607	101	ALC	4.02992e-05	7.08155e-05	0.273822
2427	20	60766558	61470768	607	101	ASD	0.000387302	0.00539785	0.121211
2427	20	60766558	61470768	607	101	BIP	0.000544005	0.00758182	0.028845
2427	20	60766558	61470768	607	101	DEP	0.000223712	0.000524682	0.00680144
2427	20	60766558	61470768	607	101	INS	8.18203e-05	0.000140615	0.021484
2427	20	60766558	61470768	607	101	SCZ	0.000205621	0.00286575	0.014279
2427	20	60766558	61470768	607	101	TS	0.00156124	0.0217591	0.0791741
2428	20	61470769	62179241	666	102	ADHD	0.000247787	0.00155746	0.196413
2428	20	61470769	62179241	666	102	ALC	2.41456e-05	4.24297e-05	0.346255
2428	20	61470769	62179241	666	102	ANO	0.000232525	0.00146154	0.158951
2428	20	61470769	62179241	666	102	ANX	7.15586e-05	0.000209102	0.109816
2428	20	61470769	62179241	666	102	ASD	0.000478173	0.00666433	0.0771681
2428	20	61470769	62179241	666	102	BIP	0.000348061	0.00485095	0.0992097
2428	20	61470769	62179241	666	102	DEP	0.000238937	0.000560389	0.00455371
2428	20	61470769	62179241	666	102	INS	7.35101e-05	0.000126333	0.0300589
2428	20	61470769	62179241	666	102	OCD	0.00450332	0.0283056	0.00246037
2428	20	61470769	62179241	666	102	PTSD	6.1023e-05	0.000220359	0.240667
2428	20	61470769	62179241	666	102	SCZ	0.000936082	0.0130462	1.88138e-14
2429	20	62179242	62963627	842	95	ADHD	0.000477239	0.00299969	0.0500708
2429	20	62179242	62963627	842	95	ANO	0.00060586	0.00380813	0.0037365
2429	20	62179242	62963627	842	95	ANX	7.98042e-05	0.000233197	0.0770577
2429	20	62179242	62963627	842	95	ASD	0.000633108	0.00882365	0.0325749
2429	20	62179242	62963627	842	95	BIP	0.000449652	0.00626682	0.0518023
2429	20	62179242	62963627	842	95	DEP	0.000299582	0.000702623	0.000485175
2429	20	62179242	62963627	842	95	INS	0.000108794	0.000186971	0.00297426
2429	20	62179242	62963627	842	95	OCD	0	0	0.474316
2429	20	62179242	62963627	842	95	PTSD	0.000149918	0.000541367	0.0869582
2429	20	62179242	62963627	842	95	SCZ	0.000443692	0.00618376	1.57282e-05
2429	20	62179242	62963627	842	95	TS	0.000675627	0.00941625	0.250533
2431	21	15026793	15840033	1011	88	ADHD	0.000246677	0.00155049	0.187097
2431	21	15026793	15840033	1011	88	ALC	4.63928e-05	8.15234e-05	0.199841
2431	21	15026793	15840033	1011	88	ANO	0.000295027	0.00185439	0.0708103
2431	21	15026793	15840033	1011	88	ANX	9.48984e-05	0.000277304	0.0446695
2431	21	15026793	15840033	1011	88	DEP	1.30531e-05	3.06141e-05	0.418382
2431	21	15026793	15840033	1011	88	INS	1.66863e-05	2.86767e-05	0.292962
2431	21	15026793	15840033	1011	88	PTSD	9.44712e-05	0.000341142	0.163122
2431	21	15026793	15840033	1011	88	SCZ	0.00018956	0.0026419	0.0173709
2432	21	15840034	16873443	998	148	ADHD	0.00223604	0.0140546	9.57079e-08
2432	21	15840034	16873443	998	148	ALC	0.000166124	0.000291921	0.0332299
2432	21	15840034	16873443	998	148	ANO	0.000299383	0.00188177	0.0914346
2432	21	15840034	16873443	998	148	ANX	3.92885e-05	0.000114805	0.281021
2432	21	15840034	16873443	998	148	ASD	0.000639522	0.00891305	0.0596053
2432	21	15840034	16873443	998	148	BIP	0.000669094	0.0093252	0.0255465
2432	21	15840034	16873443	998	148	DEP	4.53738e-05	0.000106417	0.296002
2432	21	15840034	16873443	998	148	OCD	0.00524712	0.0329807	0.002155
2432	21	15840034	16873443	998	148	PTSD	0.000280524	0.00101299	0.0108013
2432	21	15840034	16873443	998	148	SCZ	0.000757301	0.0105545	1.00992e-08
2432	21	15840034	16873443	998	148	TS	0.00164683	0.0229519	0.0955722
2433	21	16873444	18222037	804	101	ADHD	0.00070278	0.00441732	0.0123082
2433	21	16873444	18222037	804	101	ALC	0.000253596	0.00044563	0.00066702
2433	21	16873444	18222037	804	101	ANO	0.000752331	0.00472877	0.000369664
2433	21	16873444	18222037	804	101	ANX	0.000155081	0.000453163	0.0059227
2433	21	16873444	18222037	804	101	ASD	0.000717868	0.010005	0.0219712
2433	21	16873444	18222037	804	101	BIP	0.000234613	0.00326982	0.18428
2433	21	16873444	18222037	804	101	INS	7.68123e-05	0.000132008	0.0229095
2433	21	16873444	18222037	804	101	OCD	0.00411471	0.025863	0.00303486
2433	21	16873444	18222037	804	101	PTSD	1.25073e-05	4.5165e-05	0.46939
2433	21	16873444	18222037	804	101	SCZ	0.000287947	0.00401313	0.002014
2433	21	16873444	18222037	804	101	TS	7.46797e-05	0.00104082	0.411817
2434	21	18222038	19479024	1203	132	ADHD	0.00119346	0.00750148	0.000694649
2434	21	18222038	19479024	1203	132	ALC	0.000254459	0.000447148	0.00214588
2434	21	18222038	19479024	1203	132	ANO	0.000525911	0.00330561	0.0167638
2434	21	18222038	19479024	1203	132	ANX	8.89542e-05	0.000259934	0.0879566
2434	21	18222038	19479024	1203	132	ASD	0.00152204	0.0212127	0.000311107
2434	21	18222038	19479024	1203	132	BIP	9.46838e-05	0.00131961	0.356917
2434	21	18222038	19479024	1203	132	DEP	8.4629e-05	0.000198484	0.179631
2434	21	18222038	19479024	1203	132	INS	2.70285e-05	4.64506e-05	0.257135
2434	21	18222038	19479024	1203	132	OCD	0.00606699	0.0381341	0.00152269
2434	21	18222038	19479024	1203	132	PTSD	0.000270078	0.000975271	0.0245011
2434	21	18222038	19479024	1203	132	SCZ	0.000533195	0.00743117	5.10925e-06
2434	21	18222038	19479024	1203	132	TS	0.00377055	0.0525503	0.00269645
2435	21	19479025	20407307	1074	110	ALC	0.00015412	0.000270826	0.0181455
2435	21	19479025	20407307	1074	110	ANO	0.000379316	0.00238419	0.0412559
2435	21	19479025	20407307	1074	110	DEP	0.000132856	0.000311593	0.0672665
2435	21	19479025	20407307	1074	110	INS	0.00016085	0.000276433	0.000137448
2435	21	19479025	20407307	1074	110	PTSD	0.000500293	0.0018066	7.65397e-05
2435	21	19479025	20407307	1074	110	SCZ	0.000379343	0.00528692	0.000224802
2435	21	19479025	20407307	1074	110	TS	0.00105126	0.0146515	0.160593
2436	21	20407308	21632916	1673	143	ADHD	3.92433e-05	0.000246663	0.43798
2436	21	20407308	21632916	1673	143	ALC	0.000186233	0.000327257	0.0190141
2436	21	20407308	21632916	1673	143	ANO	0.000911242	0.0057276	0.000309074
2436	21	20407308	21632916	1673	143	ANX	0.000139492	0.00040761	0.0234705
2436	21	20407308	21632916	1673	143	DEP	0.000252052	0.00059115	0.00756634
2436	21	20407308	21632916	1673	143	INS	9.98394e-05	0.000171582	0.0151983
2436	21	20407308	21632916	1673	143	OCD	0.000872801	0.00548598	0.27342
2436	21	20407308	21632916	1673	143	SCZ	0.000591685	0.00824634	1.21803e-06
2436	21	20407308	21632916	1673	143	TS	0.00423993	0.0590921	0.00140175
2437	21	21632917	22201890	1016	95	ALC	7.43772e-05	0.000130699	0.139172
2437	21	21632917	22201890	1016	95	ANO	0.000374276	0.00235251	0.0374481
2437	21	21632917	22201890	1016	95	ANX	8.93755e-05	0.000261165	0.0615567
2437	21	21632917	22201890	1016	95	ASD	6.58596e-05	0.000917888	0.394762
2437	21	21632917	22201890	1016	95	BIP	0.000190941	0.00266115	0.212601
2437	21	21632917	22201890	1016	95	DEP	0.000139579	0.000327361	0.0463738
2437	21	21632917	22201890	1016	95	INS	2.42875e-05	4.174e-05	0.242301
2437	21	21632917	22201890	1016	95	OCD	0.00447015	0.0280971	0.00109021
2437	21	21632917	22201890	1016	95	PTSD	4.47345e-05	0.00016154	0.286908
2437	21	21632917	22201890	1016	95	SCZ	0.000415005	0.00578395	2.34938e-05
2437	21	21632917	22201890	1016	95	TS	0.000816593	0.0113809	0.190094
2438	21	22201891	23266941	1537	124	ADHD	0.000643776	0.00404645	0.0305892
2438	21	22201891	23266941	1537	124	ALC	6.58528e-05	0.000115719	0.181345
2438	21	22201891	23266941	1537	124	ANO	0.000259105	0.0016286	0.121494
2438	21	22201891	23266941	1537	124	ANX	0.000198452	0.000579899	0.00215273
2438	21	22201891	23266941	1537	124	ASD	0.000453669	0.00632281	0.10679
2438	21	22201891	23266941	1537	124	BIP	0.000582137	0.00811327	0.0319779
2438	21	22201891	23266941	1537	124	DEP	0.000216329	0.000507365	0.0133385
2438	21	22201891	23266941	1537	124	INS	5.82665e-05	0.000100136	0.0784411
2438	21	22201891	23266941	1537	124	OCD	0.00491927	0.0309201	0.000777119
2438	21	22201891	23266941	1537	124	PTSD	0.000405992	0.00146607	0.000962728
2438	21	22201891	23266941	1537	124	SCZ	0.000219871	0.00306436	0.0191624
2438	21	22201891	23266941	1537	124	TS	0.000115681	0.00161225	0.374435
2439	21	23266942	24055941	1052	109	ADHD	0.00016351	0.00102774	0.272266
2439	21	23266942	24055941	1052	109	ALC	8.72004e-05	0.000153232	0.112329
2439	21	23266942	24055941	1052	109	ANO	0.000850231	0.00534412	0.000321345
2439	21	23266942	24055941	1052	109	ASD	0.000245182	0.00341712	0.221332
2439	21	23266942	24055941	1052	109	BIP	0.000371885	0.00518298	0.0988556
2439	21	23266942	24055941	1052	109	DEP	3.8003e-05	8.91302e-05	0.292562
2439	21	23266942	24055941	1052	109	INS	9.20146e-05	0.000158134	0.0117523
2439	21	23266942	24055941	1052	109	OCD	0.00239781	0.0150714	0.0560826
2439	21	23266942	24055941	1052	109	SCZ	0.00035795	0.00498877	0.000494825
2439	21	23266942	24055941	1052	109	TS	0.000436778	0.0060874	0.279852
2440	21	24055942	25247986	1609	139	ALC	0.000118407	0.00020807	0.0702917
2440	21	24055942	25247986	1609	139	ANO	0.000685615	0.00430943	0.00355389
2440	21	24055942	25247986	1609	139	ANX	0.000116637	0.000340825	0.0464042
2440	21	24055942	25247986	1609	139	ASD	0.000295164	0.00411371	0.207002
2440	21	24055942	25247986	1609	139	BIP	0.000541235	0.00754323	0.0474931
2440	21	24055942	25247986	1609	139	DEP	1.90454e-05	4.4668e-05	0.385664
2440	21	24055942	25247986	1609	139	INS	9.93637e-05	0.000170764	0.0151145
2440	21	24055942	25247986	1609	139	OCD	0.00741485	0.046606	5.20168e-05
2440	21	24055942	25247986	1609	139	PTSD	0.000179205	0.000647122	0.0912456
2440	21	24055942	25247986	1609	139	SCZ	0.000533507	0.00743552	9.96195e-06
2440	21	24055942	25247986	1609	139	TS	0.000327822	0.00456887	0.324892
2441	21	25247987	26467826	1810	121	ADHD	0.000798009	0.00501588	0.0109575
2441	21	25247987	26467826	1810	121	ALC	0.000236756	0.000416038	0.00241202
2441	21	25247987	26467826	1810	121	ANO	0.000768533	0.00483061	0.00130219
2441	21	25247987	26467826	1810	121	ASD	0.000337445	0.00470299	0.171264
2441	21	25247987	26467826	1810	121	BIP	0.000580366	0.00808859	0.027773
2441	21	25247987	26467826	1810	121	DEP	5.24441e-05	0.000122999	0.270524
2441	21	25247987	26467826	1810	121	INS	7.28431e-05	0.000125187	0.0385153
2441	21	25247987	26467826	1810	121	OCD	0.00237198	0.0149091	0.050012
2441	21	25247987	26467826	1810	121	PTSD	0.000482829	0.00174353	0.000191883
2441	21	25247987	26467826	1810	121	SCZ	0.000214724	0.00299262	0.0129305
2441	21	25247987	26467826	1810	121	TS	0.00351354	0.0489684	0.00198269
2442	21	26467827	27774350	1564	154	ADHD	0.000828273	0.0052061	0.0131897
2442	21	26467827	27774350	1564	154	ALC	9.62036e-05	0.000169053	0.107349
2442	21	26467827	27774350	1564	154	ANO	0.000139638	0.000877693	0.252881
2442	21	26467827	27774350	1564	154	ANX	6.71366e-05	0.00019618	0.17322
2442	21	26467827	27774350	1564	154	ASD	0.00013428	0.00187147	0.327707
2442	21	26467827	27774350	1564	154	BIP	0.000261436	0.00364364	0.20132
2442	21	26467827	27774350	1564	154	DEP	2.94991e-05	6.91855e-05	0.364399
2442	21	26467827	27774350	1564	154	INS	7.51145e-05	0.00012909	0.0505194
2442	21	26467827	27774350	1564	154	OCD	0.00151585	0.00952785	0.0983151
2442	21	26467827	27774350	1564	154	PTSD	2.10662e-05	7.60715e-05	0.451872
2442	21	26467827	27774350	1564	154	SCZ	0.000362423	0.00505111	0.00140729
2442	21	26467827	27774350	1564	154	TS	0.00209441	0.0291899	0.0514254
2443	21	27774351	28616539	1175	112	ADHD	0.0010464	0.00657717	0.00103711
2443	21	27774351	28616539	1175	112	ALC	4.69567e-05	8.25145e-05	0.247729
2443	21	27774351	28616539	1175	112	ANO	7.67411e-05	0.000482356	0.33835
2443	21	27774351	28616539	1175	112	ANX	7.18217e-05	0.000209871	0.113618
2443	21	27774351	28616539	1175	112	ASD	0.000222077	0.00309509	0.25054
2443	21	27774351	28616539	1175	112	BIP	0.000301128	0.00419683	0.137908
2443	21	27774351	28616539	1175	112	DEP	0.000309407	0.000725665	0.000797886
2443	21	27774351	28616539	1175	112	INS	5.34115e-05	9.17919e-05	0.0853628
2443	21	27774351	28616539	1175	112	OCD	0.00565806	0.0355637	0.000971905
2443	21	27774351	28616539	1175	112	SCZ	0.000264018	0.00367963	0.00760953
2443	21	27774351	28616539	1175	112	TS	0.0017709	0.0246811	0.042659
2444	21	28616540	29449870	1007	111	ANO	0.00050321	0.00316293	0.0113762
2444	21	28616540	29449870	1007	111	ASD	0.00108801	0.0151637	0.00229312
2444	21	28616540	29449870	1007	111	BIP	1.44958e-05	0.000202029	0.455114
2444	21	28616540	29449870	1007	111	DEP	3.76272e-05	8.82488e-05	0.311571
2444	21	28616540	29449870	1007	111	INS	0.000175632	0.000301837	4.96984e-05
2444	21	28616540	29449870	1007	111	SCZ	0.000166152	0.00231567	0.0476618
2445	21	29449871	30847296	1721	96	ADHD	3.52836e-05	0.000221775	0.433264
2445	21	29449871	30847296	1721	96	ALC	2.57842e-06	4.53092e-06	0.455409
2445	21	29449871	30847296	1721	96	ASD	0.000324093	0.00451691	0.148943
2445	21	29449871	30847296	1721	96	BIP	2.18124e-05	0.000304001	0.436685
2445	21	29449871	30847296	1721	96	DEP	3.754e-05	8.80442e-05	0.295329
2445	21	29449871	30847296	1721	96	INS	9.95856e-05	0.000171146	0.00476768
2445	21	29449871	30847296	1721	96	OCD	0.00653135	0.0410528	3.1185e-05
2445	21	29449871	30847296	1721	96	SCZ	0.000657431	0.00916264	8.63438e-09
2445	21	29449871	30847296	1721	96	TS	0.00337032	0.0469723	0.00193732
2446	21	30847297	32202239	1867	101	ADHD	0.000142799	0.00089756	0.279354
2446	21	30847297	32202239	1867	101	ANO	0.000282055	0.00177286	0.0605523
2446	21	30847297	32202239	1867	101	ANX	3.0949e-05	9.04362e-05	0.261311
2446	21	30847297	32202239	1867	101	ASD	0.000527343	0.0073496	0.0649968
2446	21	30847297	32202239	1867	101	BIP	3.98599e-05	0.00055553	0.416625
2446	21	30847297	32202239	1867	101	DEP	0.000145045	0.000340181	0.0477814
2446	21	30847297	32202239	1867	101	INS	4.96609e-05	8.53462e-05	0.0940572
2446	21	30847297	32202239	1867	101	OCD	0.000301766	0.00189675	0.362082
2446	21	30847297	32202239	1867	101	SCZ	0.000640466	0.0089262	3.96987e-08
2446	21	30847297	32202239	1867	101	TS	0.00133364	0.018587	0.104954
2447	21	32202240	33270272	1258	129	ADHD	0.000659048	0.00414244	0.0273753
2447	21	32202240	33270272	1258	129	ALC	0.000254759	0.000447674	0.00212201
2447	21	32202240	33270272	1258	129	ANO	0.000415051	0.0026088	0.0266057
2447	21	32202240	33270272	1258	129	ANX	3.6295e-05	0.000106058	0.273754
2447	21	32202240	33270272	1258	129	ASD	0.000313318	0.00436672	0.183958
2447	21	32202240	33270272	1258	129	BIP	0.000696233	0.00970344	0.0143016
2447	21	32202240	33270272	1258	129	INS	5.76606e-05	9.90943e-05	0.0850018
2447	21	32202240	33270272	1258	129	OCD	0.00339387	0.0213322	0.0135189
2447	21	32202240	33270272	1258	129	PTSD	0.00025963	0.000937543	0.01697
2447	21	32202240	33270272	1258	129	SCZ	0.000817881	0.0113989	6.14126e-09
2447	21	32202240	33270272	1258	129	TS	0.00109562	0.0152697	0.148223
2448	21	33270273	34383794	1242	146	ADHD	0.000900489	0.00566002	0.00805102
2448	21	33270273	34383794	1242	146	ALC	0.000109298	0.000192063	0.097068
2448	21	33270273	34383794	1242	146	ANO	0.000512924	0.00322398	0.0200037
2448	21	33270273	34383794	1242	146	ANX	9.44772e-05	0.000276073	0.0789551
2448	21	33270273	34383794	1242	146	BIP	0.000274727	0.00382889	0.16914
2448	21	33270273	34383794	1242	146	DEP	0.000134891	0.000316366	0.0861047
2448	21	33270273	34383794	1242	146	INS	7.44934e-06	1.28023e-05	0.404564
2448	21	33270273	34383794	1242	146	OCD	0.00236892	0.0148898	0.11815
2448	21	33270273	34383794	1242	146	PTSD	0.000172721	0.000623708	0.0717912
2448	21	33270273	34383794	1242	146	SCZ	0.000544698	0.00759148	9.52817e-06
2448	21	33270273	34383794	1242	146	TS	0.0046581	0.0649201	0.000136653
2449	21	34383795	35729261	1520	197	ADHD	0.00114733	0.00721151	0.00428247
2449	21	34383795	35729261	1520	197	ALC	0.000482683	0.000848192	9.37363e-06
2449	21	34383795	35729261	1520	197	ANO	0.0021807	0.0137068	5.96514e-11
2449	21	34383795	35729261	1520	197	ANX	0.000102976	0.000300907	0.0948622
2449	21	34383795	35729261	1520	197	ASD	0.00183751	0.0256095	0.000186707
2449	21	34383795	35729261	1520	197	BIP	0.00178349	0.0248566	1.28193e-05
2449	21	34383795	35729261	1520	197	DEP	0.000767973	0.00180116	1.12468e-08
2449	21	34383795	35729261	1520	197	INS	0.000177088	0.000304339	0.000733336
2449	21	34383795	35729261	1520	197	OCD	0.0113978	0.0716408	5.21425e-08
2449	21	34383795	35729261	1520	197	PTSD	0.000461033	0.00166482	0.0010083
2449	21	34383795	35729261	1520	197	SCZ	0.000797734	0.0111181	5.47498e-08
2449	21	34383795	35729261	1520	197	TS	0.00588662	0.0820422	8.48716e-05
2450	21	35729262	37303548	1990	197	ADHD	0.000871858	0.00548006	0.0181099
2450	21	35729262	37303548	1990	197	ALC	0.000423799	0.000744719	4.9658e-05
2450	21	35729262	37303548	1990	197	ANO	0.00101922	0.00640632	0.000552706
2450	21	35729262	37303548	1990	197	ANX	4.10167e-05	0.000119855	0.275721
2450	21	35729262	37303548	1990	197	ASD	0.000848296	0.0118227	0.0414826
2450	21	35729262	37303548	1990	197	BIP	0.000812109	0.0113184	0.0177612
2450	21	35729262	37303548	1990	197	DEP	6.77036e-05	0.000158788	0.265928
2450	21	35729262	37303548	1990	197	INS	0.000274995	0.0004726	1.32824e-06
2450	21	35729262	37303548	1990	197	OCD	0.00507338	0.0318887	0.00558002
2450	21	35729262	37303548	1990	197	PTSD	0.000225384	0.000813879	0.0805087
2450	21	35729262	37303548	1990	197	SCZ	0.000526841	0.0073426	0.00015426
2450	21	35729262	37303548	1990	197	TS	0.00529759	0.0738328	0.000276314
2451	21	37303549	38046449	1295	94	ADHD	0.000572293	0.00359714	0.0323005
2451	21	37303549	38046449	1295	94	ALC	0.000158995	0.000279393	0.015002
2451	21	37303549	38046449	1295	94	ANO	0.000271911	0.0017091	0.0767647
2451	21	37303549	38046449	1295	94	ASD	0.000372973	0.00519814	0.114823
2451	21	37303549	38046449	1295	94	BIP	0.000755126	0.0105242	0.00456688
2451	21	37303549	38046449	1295	94	INS	6.07668e-05	0.000104433	0.0486357
2451	21	37303549	38046449	1295	94	OCD	0.00137058	0.00861479	0.159321
2451	21	37303549	38046449	1295	94	PTSD	9.78695e-05	0.000353414	0.153128
2451	21	37303549	38046449	1295	94	SCZ	0.00034112	0.00475421	0.000600855
2451	21	37303549	38046449	1295	94	TS	0.000731257	0.0101916	0.196685
2452	21	38046450	39252059	1369	146	ADHD	0.00116188	0.00730296	0.00108541
2452	21	38046450	39252059	1369	146	ALC	0.000208986	0.00036724	0.0116226
2452	21	38046450	39252059	1369	146	ANO	0	0	0.440463
2452	21	38046450	39252059	1369	146	ANX	8.0213e-05	0.000234391	0.110222
2452	21	38046450	39252059	1369	146	ASD	7.94702e-05	0.00110758	0.383439
2452	21	38046450	39252059	1369	146	BIP	0.000353313	0.00492414	0.133314
2452	21	38046450	39252059	1369	146	DEP	6.81886e-05	0.000159926	0.220341
2452	21	38046450	39252059	1369	146	INS	4.7287e-05	8.12665e-05	0.13542
2452	21	38046450	39252059	1369	146	OCD	0.0037226	0.0233984	0.0232399
2452	21	38046450	39252059	1369	146	PTSD	0.000530173	0.0019145	7.93763e-05
2452	21	38046450	39252059	1369	146	SCZ	0.000660774	0.00920924	1.98591e-07
2452	21	38046450	39252059	1369	146	TS	0.0024073	0.0335506	0.0236028
2453	21	39252060	40480831	1217	163	ADHD	0.000208956	0.00131339	0.258078
2453	21	39252060	40480831	1217	163	ALC	6.21102e-05	0.000109143	0.239985
2453	21	39252060	40480831	1217	163	ANO	0.000915135	0.00575207	0.000781804
2453	21	39252060	40480831	1217	163	ANX	0.000173083	0.000505769	0.0141574
2453	21	39252060	40480831	1217	163	ASD	0.00024937	0.00347548	0.259622
2453	21	39252060	40480831	1217	163	BIP	0.0024574	0.0342489	1.87242e-09
2453	21	39252060	40480831	1217	163	DEP	0.000215624	0.000505712	0.0211746
2453	21	39252060	40480831	1217	163	INS	3.20718e-05	5.51179e-05	0.242661
2453	21	39252060	40480831	1217	163	OCD	0.00140089	0.00880528	0.180722
2453	21	39252060	40480831	1217	163	PTSD	0.00059514	0.0021491	6.48214e-05
2453	21	39252060	40480831	1217	163	SCZ	0.000753298	0.0104988	2.65627e-08
2453	21	39252060	40480831	1217	163	TS	0.00369779	0.0515362	0.00217123
2454	21	40480832	41344742	1355	117	ADHD	0.000456894	0.0028718	0.0728548
2454	21	40480832	41344742	1355	117	ANO	0.000547251	0.00343974	0.00862257
2454	21	40480832	41344742	1355	117	ANX	0.000136296	0.000398273	0.0188847
2454	21	40480832	41344742	1355	117	ASD	9.17099e-05	0.00127817	0.372198
2454	21	40480832	41344742	1355	117	BIP	0.000387882	0.00540594	0.094432
2454	21	40480832	41344742	1355	117	INS	7.214e-05	0.000123978	0.0397666
2454	21	40480832	41344742	1355	117	PTSD	3.21497e-05	0.000116095	0.350209
2454	21	40480832	41344742	1355	117	SCZ	0.000330446	0.00460544	0.00135129
2454	21	40480832	41344742	1355	117	TS	0.00134602	0.0187596	0.105124
2455	21	41344743	42187152	1201	146	ADHD	0.00123738	0.00777754	0.000580146
2455	21	41344743	42187152	1201	146	ALC	0.000347676	0.000610951	0.000121186
2455	21	41344743	42187152	1201	146	ANO	0.00157497	0.00989949	1.42853e-08
2455	21	41344743	42187152	1201	146	ANX	0.000169607	0.00049561	0.0084302
2455	21	41344743	42187152	1201	146	ASD	0.000954125	0.0132977	0.01095
2455	21	41344743	42187152	1201	146	BIP	0.00020224	0.00281863	0.260599
2455	21	41344743	42187152	1201	146	DEP	5.15602e-05	0.000120926	0.28061
2455	21	41344743	42187152	1201	146	INS	0.000106155	0.000182437	0.0124418
2455	21	41344743	42187152	1201	146	OCD	0.00332805	0.0209185	0.010748
2455	21	41344743	42187152	1201	146	PTSD	9.8978e-05	0.000357417	0.176823
2455	21	41344743	42187152	1201	146	SCZ	0.000491026	0.00684346	4.22549e-05
2455	21	41344743	42187152	1201	146	TS	0.00175609	0.0244747	0.0660937
2456	21	42187153	43081434	959	163	ADHD	7.44252e-05	0.000467799	0.393027
2456	21	42187153	43081434	959	163	ALC	0.000353048	0.000620392	0.000162787
2456	21	42187153	43081434	959	163	ANO	0.00169408	0.0106481	8.10629e-09
2456	21	42187153	43081434	959	163	ANX	0.000186158	0.000543976	0.00832009
2456	21	42187153	43081434	959	163	ASD	0.000206319	0.00287548	0.283313
2456	21	42187153	43081434	959	163	BIP	0.000946802	0.0131956	0.00457027
2456	21	42187153	43081434	959	163	DEP	0.000294268	0.00069016	0.00442966
2456	21	42187153	43081434	959	163	INS	0.000124503	0.000213968	0.00640572
2456	21	42187153	43081434	959	163	OCD	0.00510387	0.0320803	0.00107319
2456	21	42187153	43081434	959	163	PTSD	0.000182422	0.000658741	0.0717098
2456	21	42187153	43081434	959	163	SCZ	0.000387863	0.00540567	0.00103428
2456	21	42187153	43081434	959	163	TS	0.000822718	0.0114663	0.181688
2457	21	43081435	43812791	1369	214	ADHD	0.000434064	0.00272831	0.145484
2457	21	43081435	43812791	1369	214	ALC	0.000438403	0.00077038	9.44556e-05
2457	21	43081435	43812791	1369	214	ANO	0.000839968	0.00527962	0.00295569
2457	21	43081435	43812791	1369	214	ANX	0.000429064	0.00125377	2.42735e-06
2457	21	43081435	43812791	1369	214	ASD	0.00288928	0.040268	1.44333e-07
2457	21	43081435	43812791	1369	214	BIP	0.00197172	0.0274799	3.95774e-06
2457	21	43081435	43812791	1369	214	DEP	0.00013447	0.000315378	0.131629
2457	21	43081435	43812791	1369	214	INS	0.000211717	0.000363852	0.00013932
2457	21	43081435	43812791	1369	214	PTSD	0.000279267	0.00100845	0.0349582
2457	21	43081435	43812791	1369	214	SCZ	0.000657708	0.00916651	4.83001e-06
2457	21	43081435	43812791	1369	214	TS	0.00286828	0.0399753	0.0149273
2458	21	43812792	44815008	1590	159	ADHD	0.000423836	0.00266402	0.122553
2458	21	43812792	44815008	1590	159	ALC	8.74026e-05	0.000153588	0.150911
2458	21	43812792	44815008	1590	159	ANO	0.000641153	0.00402996	0.00927044
2458	21	43812792	44815008	1590	159	ANX	0.000239809	0.000700749	0.00112421
2458	21	43812792	44815008	1590	159	BIP	0.00234746	0.0327167	9.12286e-09
2458	21	43812792	44815008	1590	159	DEP	0.00032317	0.000757946	0.00216791
2458	21	43812792	44815008	1590	159	INS	7.60387e-05	0.000130678	0.0539137
2458	21	43812792	44815008	1590	159	OCD	0.00421671	0.0265041	0.0170145
2458	21	43812792	44815008	1590	159	PTSD	8.89558e-05	0.000321226	0.246207
2458	21	43812792	44815008	1590	159	SCZ	0.000712335	0.00992785	1.47487e-07
2458	21	43812792	44815008	1590	159	TS	0.000983792	0.0137112	0.18952
2459	21	44815009	46045433	1150	141	ADHD	0.000465571	0.00292634	0.0911493
2459	21	44815009	46045433	1150	141	ALC	0.000100505	0.000176613	0.11391
2459	21	44815009	46045433	1150	141	ANO	2.25348e-05	0.000141642	0.421858
2459	21	44815009	46045433	1150	141	ANX	3.39642e-05	9.92471e-05	0.313558
2459	21	44815009	46045433	1150	141	BIP	0.000294551	0.00410517	0.170116
2459	21	44815009	46045433	1150	141	DEP	0.000139277	0.000326652	0.0999751
2459	21	44815009	46045433	1150	141	INS	0.000119459	0.0002053	0.00617386
2459	21	44815009	46045433	1150	141	OCD	0.00348209	0.0218867	0.0293911
2459	21	44815009	46045433	1150	141	PTSD	0.000255836	0.000923843	0.0223153
2459	21	44815009	46045433	1150	141	SCZ	0.000234742	0.00327161	0.0208351
2459	21	44815009	46045433	1150	141	TS	0.00020362	0.00283787	0.359205
2460	21	46045434	47014880	1371	146	ADHD	0.000572681	0.00359959	0.0609832
2460	21	46045434	47014880	1371	146	ALC	2.1055e-05	3.69989e-05	0.377856
2460	21	46045434	47014880	1371	146	ANO	0.00134188	0.0084344	2.04038e-06
2460	21	46045434	47014880	1371	146	BIP	0.000833179	0.0116121	0.00857476
2460	21	46045434	47014880	1371	146	DEP	0.000209031	0.000490249	0.021067
2460	21	46045434	47014880	1371	146	INS	0.000108308	0.000186136	0.0110018
2460	21	46045434	47014880	1371	146	OCD	0.00434794	0.0273289	0.0111684
2460	21	46045434	47014880	1371	146	PTSD	9.16614e-05	0.000330996	0.198577
2460	21	46045434	47014880	1371	146	SCZ	0.000530602	0.00739503	1.15763e-05
2460	21	46045434	47014880	1371	146	TS	0.00115124	0.0160449	0.161677
2461	21	47014881	48119633	1357	106	ADHD	0.000255574	0.00160641	0.192356
2461	21	47014881	48119633	1357	106	ALC	0.000111746	0.000196365	0.0717321
2461	21	47014881	48119633	1357	106	ANO	0.000363346	0.00228381	0.0392268
2461	21	47014881	48119633	1357	106	ANX	4.45759e-05	0.000130256	0.220401
2461	21	47014881	48119633	1357	106	ASD	0.000211405	0.00294636	0.257737
2461	21	47014881	48119633	1357	106	BIP	0.000397949	0.00554624	0.0773327
2461	21	47014881	48119633	1357	106	PTSD	8.36048e-05	0.000301903	0.183105
2461	21	47014881	48119633	1357	106	SCZ	0.000590991	0.00823668	3.81828e-07
2461	21	47014881	48119633	1357	106	TS	0.00148611	0.0207121	0.0715477
2462	22	16050213	17587474	285	32	ADHD	0.000148532	0.000933599	0.179771
2462	22	16050213	17587474	285	32	ALC	2.84793e-05	5.0045e-05	0.219694
2462	22	16050213	17587474	285	32	ANO	3.41807e-05	0.000214843	0.36668
2462	22	16050213	17587474	285	32	BIP	0.00019021	0.00265097	0.117709
2462	22	16050213	17587474	285	32	DEP	1.89705e-05	4.44923e-05	0.314238
2462	22	16050213	17587474	285	32	INS	2.21701e-05	3.8101e-05	0.141031
2462	22	16050213	17587474	285	32	SCZ	7.56064e-05	0.00105373	0.0872571
2462	22	16050213	17587474	285	32	TS	0.000527408	0.00735052	0.179507
2463	22	17587475	18535225	1039	154	ADHD	0.00102795	0.00646115	0.00421303
2463	22	17587475	18535225	1039	154	ALC	0.000238257	0.000418677	0.00422068
2463	22	17587475	18535225	1039	154	ANO	0.000461688	0.00290194	0.0376519
2463	22	17587475	18535225	1039	154	ASD	8.09792e-05	0.00112861	0.379251
2463	22	17587475	18535225	1039	154	BIP	0.000997993	0.0139091	0.00262457
2463	22	17587475	18535225	1039	154	DEP	0.00022116	0.000518696	0.0186847
2463	22	17587475	18535225	1039	154	INS	9.72832e-05	0.000167189	0.020402
2463	22	17587475	18535225	1039	154	OCD	0.00524195	0.0329483	0.00911704
2463	22	17587475	18535225	1039	154	PTSD	0.000280854	0.00101419	0.0183195
2463	22	17587475	18535225	1039	154	SCZ	0.000149363	0.00208167	0.1007
2463	22	17587475	18535225	1039	154	TS	0.0022081	0.0307744	0.047513
2464	22	18535226	19635654	791	90	ADHD	0.000624042	0.00392242	0.0184681
2464	22	18535226	19635654	791	90	ALC	5.62975e-05	9.89284e-05	0.187854
2464	22	18535226	19635654	791	90	ANO	0.000260311	0.00163618	0.0891266
2464	22	18535226	19635654	791	90	ASD	0.00149345	0.0208142	2.56041e-05
2464	22	18535226	19635654	791	90	BIP	0.00128594	0.0179222	1.48021e-05
2464	22	18535226	19635654	791	90	DEP	0.000143158	0.000335756	0.0396642
2464	22	18535226	19635654	791	90	INS	9.16818e-05	0.000157562	0.00797489
2464	22	18535226	19635654	791	90	OCD	0.000795274	0.00499869	0.247598
2464	22	18535226	19635654	791	90	PTSD	0.000115683	0.000417741	0.134661
2464	22	18535226	19635654	791	90	SCZ	0.000138179	0.00192581	0.0520113
2465	22	19635655	20969184	938	111	ADHD	0.00129158	0.00811824	0.000144998
2465	22	19635655	20969184	938	111	ALC	8.67934e-05	0.000152517	0.12422
2465	22	19635655	20969184	938	111	ANO	0.000126866	0.000797413	0.272972
2465	22	19635655	20969184	938	111	ANX	0.000146919	0.000429314	0.0105918
2465	22	19635655	20969184	938	111	ASD	0.000508075	0.00708107	0.0694632
2465	22	19635655	20969184	938	111	BIP	0.00103682	0.0144502	0.000676697
2465	22	19635655	20969184	938	111	DEP	0.000120027	0.000281505	0.0813858
2465	22	19635655	20969184	938	111	INS	3.37096e-05	5.79326e-05	0.182332
2465	22	19635655	20969184	938	111	PTSD	7.69128e-05	0.000277738	0.23425
2465	22	19635655	20969184	938	111	SCZ	0.000911903	0.0127092	2.09594e-13
2465	22	19635655	20969184	938	111	TS	0.00268828	0.0374667	0.0117168
2466	22	20969185	22404422	793	72	ADHD	0.000554175	0.00348327	0.0179687
2466	22	20969185	22404422	793	72	ANO	0.000572719	0.00359983	0.00322631
2466	22	20969185	22404422	793	72	ANX	5.95607e-05	0.000174043	0.113229
2466	22	20969185	22404422	793	72	BIP	0.000562732	0.00784283	0.0128059
2466	22	20969185	22404422	793	72	DEP	6.17985e-05	0.000144939	0.179593
2466	22	20969185	22404422	793	72	OCD	0.00170357	0.0107078	0.114614
2466	22	20969185	22404422	793	72	PTSD	0.000113111	0.000408451	0.101822
2466	22	20969185	22404422	793	72	SCZ	0.000250473	0.00349086	0.00225967
2467	22	22404423	23143364	316	36	ADHD	0.000100269	0.000630237	0.253792
2467	22	22404423	23143364	316	36	ALC	4.62884e-05	8.13401e-05	0.141889
2467	22	22404423	23143364	316	36	ANX	3.57159e-05	0.000104366	0.143397
2467	22	22404423	23143364	316	36	ASD	4.23163e-06	5.89765e-05	0.451038
2467	22	22404423	23143364	316	36	INS	1.97591e-05	3.39575e-05	0.181618
2467	22	22404423	23143364	316	36	SCZ	0.000213451	0.00297487	0.000617367
2468	22	23143365	23950732	566	76	ADHD	0.00033641	0.0021145	0.0959287
2468	22	23143365	23950732	566	76	ALC	2.55452e-05	4.48891e-05	0.313683
2468	22	23143365	23950732	566	76	ANO	0.00018915	0.0011889	0.146705
2468	22	23143365	23950732	566	76	ANX	0.000195282	0.000570634	0.000367724
2468	22	23143365	23950732	566	76	ASD	0.000659938	0.00919759	0.0199748
2468	22	23143365	23950732	566	76	DEP	1.12272e-05	2.63315e-05	0.414303
2468	22	23143365	23950732	566	76	INS	2.44178e-05	4.1964e-05	0.214357
2468	22	23143365	23950732	566	76	OCD	0.00232833	0.0146347	0.0365335
2468	22	23143365	23950732	566	76	SCZ	1.36495e-05	0.000190233	0.399486
2468	22	23143365	23950732	566	76	TS	0.00184261	0.0256805	0.0218197
2469	22	23950733	25282436	1353	111	ALC	5.17017e-05	9.08526e-05	0.242116
2469	22	23950733	25282436	1353	111	ANO	0.000646638	0.00406444	0.00205869
2469	22	23950733	25282436	1353	111	ANX	0.000136626	0.000399236	0.015903
2469	22	23950733	25282436	1353	111	ASD	0.00056338	0.00785186	0.0596877
2469	22	23950733	25282436	1353	111	BIP	0.000801614	0.0111721	0.00426087
2469	22	23950733	25282436	1353	111	INS	9.85522e-05	0.00016937	0.00847715
2469	22	23950733	25282436	1353	111	SCZ	0.00054956	0.00765925	2.11188e-08
2469	22	23950733	25282436	1353	111	TS	0.0014181	0.0197641	0.0892179
2470	22	25282437	26166934	723	76	ALC	7.52084e-06	1.32159e-05	0.425745
2470	22	25282437	26166934	723	76	ANO	0.000475959	0.00299164	0.0126864
2470	22	25282437	26166934	723	76	ANX	0.000176482	0.0005157	0.00110777
2470	22	25282437	26166934	723	76	ASD	0.000557348	0.00776778	0.0355754
2470	22	25282437	26166934	723	76	BIP	0.000116357	0.00162167	0.287666
2470	22	25282437	26166934	723	76	OCD	0.00375985	0.0236325	0.00170324
2470	22	25282437	26166934	723	76	PTSD	0.000324326	0.00117117	0.00101452
2470	22	25282437	26166934	723	76	SCZ	0.000598514	0.00834153	1.54021e-08
2470	22	25282437	26166934	723	76	TS	0.00121485	0.0169315	0.0890742
2471	22	26166935	27192923	1452	195	ADHD	0.00034176	0.00214813	0.173158
2471	22	26166935	27192923	1452	195	ALC	0.000239862	0.000421496	0.0121364
2471	22	26166935	27192923	1452	195	ANO	0.000882711	0.00554828	0.000930951
2471	22	26166935	27192923	1452	195	ANX	0.000330778	0.00096657	0.000110355
2471	22	26166935	27192923	1452	195	ASD	0.00142636	0.0198793	0.00237188
2471	22	26166935	27192923	1452	195	BIP	0.00192309	0.0268021	3.34174e-06
2471	22	26166935	27192923	1452	195	DEP	0.00035341	0.000828868	0.00179321
2471	22	26166935	27192923	1452	195	INS	0.000132987	0.000228549	0.00643278
2471	22	26166935	27192923	1452	195	OCD	0.000523891	0.00329291	0.385731
2471	22	26166935	27192923	1452	195	PTSD	0.000390666	0.00141072	0.00450893
2471	22	26166935	27192923	1452	195	SCZ	0.00108413	0.0151095	1.73204e-12
2471	22	26166935	27192923	1452	195	TS	0.00770654	0.107406	3.40124e-07
2472	22	27192924	27952441	996	182	ADHD	0.00137633	0.00865093	0.000570945
2472	22	27192924	27952441	996	182	ALC	0.000260252	0.000457327	0.00533913
2472	22	27192924	27952441	996	182	ANO	0.000766667	0.00481888	0.00368123
2472	22	27192924	27952441	996	182	ANX	0.000191017	0.000558174	0.0083819
2472	22	27192924	27952441	996	182	ASD	0.00165553	0.0230732	0.000433505
2472	22	27192924	27952441	996	182	BIP	0.00191732	0.0267218	2.50933e-06
2472	22	27192924	27952441	996	182	DEP	0.000342507	0.000803297	0.00225879
2472	22	27192924	27952441	996	182	INS	0.000229791	0.000394915	1.84552e-05
2472	22	27192924	27952441	996	182	OCD	0.000691077	0.00434376	0.245173
2472	22	27192924	27952441	996	182	PTSD	0.000716645	0.00258786	1.7868e-06
2472	22	27192924	27952441	996	182	SCZ	0.000328545	0.00457894	0.00512384
2472	22	27192924	27952441	996	182	TS	0.00360627	0.0502608	0.00476079
2473	22	27952442	29457601	1293	140	ADHD	0	0	0.462343
2473	22	27952442	29457601	1293	140	ALC	8.04974e-05	0.000141454	0.116265
2473	22	27952442	29457601	1293	140	ANO	0.000355671	0.00223557	0.0758803
2473	22	27952442	29457601	1293	140	ANX	0.000352015	0.00102863	4.19746e-06
2473	22	27952442	29457601	1293	140	ASD	0.000363264	0.00506283	0.158325
2473	22	27952442	29457601	1293	140	BIP	0.000105078	0.00146447	0.334569
2473	22	27952442	29457601	1293	140	DEP	0.000146135	0.000342737	0.0676726
2473	22	27952442	29457601	1293	140	INS	0.000102779	0.000176633	0.0124376
2473	22	27952442	29457601	1293	140	OCD	0.00130014	0.00817202	0.222149
2473	22	27952442	29457601	1293	140	PTSD	4.69252e-06	1.6945e-05	0.396459
2473	22	27952442	29457601	1293	140	SCZ	0.00044295	0.00617341	0.000123835
2473	22	27952442	29457601	1293	140	TS	0.00321204	0.0447663	0.00691995
2474	22	29457602	30962255	1639	145	ADHD	0.00158093	0.00993694	1.30924e-05
2474	22	29457602	30962255	1639	145	ALC	0.000175326	0.00030809	0.0147491
2474	22	29457602	30962255	1639	145	ANO	0.00102089	0.0064168	0.000111164
2474	22	29457602	30962255	1639	145	ANX	7.8281e-05	0.000228746	0.122901
2474	22	29457602	30962255	1639	145	BIP	0.00148744	0.0207306	3.45055e-05
2474	22	29457602	30962255	1639	145	DEP	4.89752e-05	0.000114864	0.292972
2474	22	29457602	30962255	1639	145	INS	0.000149557	0.000257025	0.00108949
2474	22	29457602	30962255	1639	145	OCD	0.00408315	0.0256646	0.00526913
2474	22	29457602	30962255	1639	145	PTSD	0.000436856	0.00157752	0.000817749
2474	22	29457602	30962255	1639	145	SCZ	0.00114481	0.0159552	6.06197e-15
2474	22	29457602	30962255	1639	145	TS	0.00282147	0.039323	0.0136434
2475	22	30962256	31904549	782	109	ADHD	0.00143365	0.00901119	4.31007e-05
2475	22	30962256	31904549	782	109	ALC	0.000113043	0.000198645	0.0650217
2475	22	30962256	31904549	782	109	ANO	0.000332512	0.00209	0.0560426
2475	22	30962256	31904549	782	109	ANX	5.81345e-05	0.000169876	0.145784
2475	22	30962256	31904549	782	109	BIP	0.000383106	0.00533937	0.0962799
2475	22	30962256	31904549	782	109	INS	7.28933e-05	0.000125273	0.030531
2475	22	30962256	31904549	782	109	OCD	0.000601409	0.00378015	0.282446
2475	22	30962256	31904549	782	109	PTSD	0.000250888	0.000905977	0.0110554
2475	22	30962256	31904549	782	109	SCZ	0.00063089	0.00879275	9.19407e-08
2475	22	30962256	31904549	782	109	TS	0.000351437	0.00489799	0.338174
2476	22	31904550	32662293	1376	72	ADHD	0.000619584	0.00389439	0.0113647
2476	22	31904550	32662293	1376	72	BIP	0.000576064	0.00802864	0.0134124
2476	22	31904550	32662293	1376	72	INS	7.5192e-05	0.000129223	0.0136936
2476	22	31904550	32662293	1376	72	OCD	0.000938779	0.00590069	0.141265
2476	22	31904550	32662293	1376	72	SCZ	0.000119902	0.00167108	0.0817754
2477	22	32662294	33501725	1209	147	ADHD	0.000987279	0.00620554	0.00467455
2477	22	32662294	33501725	1209	147	ALC	9.61597e-05	0.000168976	0.122998
2477	22	32662294	33501725	1209	147	ANO	0.000319388	0.00200751	0.0903199
2477	22	32662294	33501725	1209	147	ANX	0.000170402	0.000497933	0.00851635
2477	22	32662294	33501725	1209	147	ASD	0.000787949	0.0109817	0.0277187
2477	22	32662294	33501725	1209	147	BIP	0.000618109	0.00861462	0.0354289
2477	22	32662294	33501725	1209	147	DEP	0.000142997	0.000335376	0.0718771
2477	22	32662294	33501725	1209	147	INS	0.000134151	0.000230549	0.00272927
2477	22	32662294	33501725	1209	147	OCD	0.00467161	0.0293634	0.0151546
2477	22	32662294	33501725	1209	147	SCZ	0.000838548	0.0116869	2.31161e-10
2477	22	32662294	33501725	1209	147	TS	0.00125313	0.0174649	0.117083
2478	22	33501726	34361897	1269	155	ADHD	0.000130821	0.000822272	0.318921
2478	22	33501726	34361897	1269	155	ALC	0.00026407	0.000464036	0.00246345
2478	22	33501726	34361897	1269	155	ANO	0.000640432	0.00402543	0.00509831
2478	22	33501726	34361897	1269	155	ANX	0.000112863	0.000329798	0.0555946
2478	22	33501726	34361897	1269	155	DEP	0.0002892	0.000678274	0.00408807
2478	22	33501726	34361897	1269	155	INS	9.37063e-05	0.000161042	0.0258809
2478	22	33501726	34361897	1269	155	OCD	0.00638754	0.0401489	0.00131878
2478	22	33501726	34361897	1269	155	PTSD	0.000427978	0.00154546	0.00139319
2478	22	33501726	34361897	1269	155	SCZ	0.000684398	0.00953849	4.25644e-07
2478	22	33501726	34361897	1269	155	TS	0.00335997	0.0468281	0.00706605
2479	22	34361898	35368341	1773	111	ALC	4.80737e-05	8.44773e-05	0.217916
2479	22	34361898	35368341	1773	111	ANO	0.000412652	0.00259372	0.0241721
2479	22	34361898	35368341	1773	111	ANX	8.39768e-05	0.000245389	0.0915917
2479	22	34361898	35368341	1773	111	ASD	2.4081e-05	0.000335618	0.432124
2479	22	34361898	35368341	1773	111	BIP	0.000340073	0.00473962	0.105321
2479	22	34361898	35368341	1773	111	INS	4.70243e-05	8.08149e-05	0.103099
2479	22	34361898	35368341	1773	111	OCD	0.00501228	0.0315047	0.000841645
2479	22	34361898	35368341	1773	111	PTSD	7.24904e-05	0.000261768	0.264317
2479	22	34361898	35368341	1773	111	SCZ	0.000226861	0.00316177	0.0139685
2479	22	34361898	35368341	1773	111	TS	0.000824783	0.011495	0.209815
2480	22	35368342	36135968	1032	106	ADHD	0.000251992	0.00158389	0.20005
2480	22	35368342	36135968	1032	106	ALC	8.51324e-05	0.000149598	0.119722
2480	22	35368342	36135968	1032	106	ANO	0.000236554	0.00148686	0.110295
2480	22	35368342	36135968	1032	106	DEP	0.000210754	0.000494291	0.00941755
2480	22	35368342	36135968	1032	106	INS	8.5521e-05	0.000146975	0.0175639
2480	22	35368342	36135968	1032	106	OCD	0.0025669	0.0161343	0.0585606
2480	22	35368342	36135968	1032	106	PTSD	0.000440075	0.00158914	0.000228547
2480	22	35368342	36135968	1032	106	SCZ	0.000459227	0.00640027	1.40147e-05
2480	22	35368342	36135968	1032	106	TS	0.000314082	0.00437737	0.350608
2481	22	36135969	37364004	1468	155	ADHD	0.00082799	0.00520433	0.0146907
2481	22	36135969	37364004	1468	155	ALC	0.000206838	0.000363464	0.0185199
2481	22	36135969	37364004	1468	155	ANO	0.000394743	0.00248116	0.0616326
2481	22	36135969	37364004	1468	155	ASD	0.0001269	0.00176861	0.342722
2481	22	36135969	37364004	1468	155	BIP	0.000662675	0.00923574	0.0267112
2481	22	36135969	37364004	1468	155	DEP	3.03306e-05	7.11358e-05	0.356123
2481	22	36135969	37364004	1468	155	INS	0.000128503	0.000220842	0.00499949
2481	22	36135969	37364004	1468	155	OCD	0.00813858	0.051155	7.50684e-06
2481	22	36135969	37364004	1468	155	SCZ	0.000697619	0.00972275	1.20739e-07
2481	22	36135969	37364004	1468	155	TS	0.00154457	0.0215267	0.118288
2482	22	37364005	38718589	1426	190	ADHD	0.00238885	0.0150151	2.83472e-07
2482	22	37364005	38718589	1426	190	ALC	0.000589009	0.00103503	6.78677e-08
2482	22	37364005	38718589	1426	190	ANO	0.00125454	0.00788539	1.60717e-05
2482	22	37364005	38718589	1426	190	ANX	6.7015e-05	0.000195825	0.199306
2482	22	37364005	38718589	1426	190	ASD	0.00198425	0.0276546	6.22763e-05
2482	22	37364005	38718589	1426	190	BIP	6.22731e-06	8.67903e-05	0.458386
2482	22	37364005	38718589	1426	190	INS	0.000209761	0.00036049	0.000102238
2482	22	37364005	38718589	1426	190	OCD	0.00619953	0.0389671	0.000127009
2482	22	37364005	38718589	1426	190	SCZ	0.000703593	0.00980601	5.84881e-07
2482	22	37364005	38718589	1426	190	TS	0.00370455	0.0516305	0.0060632
2483	22	38718590	40378783	1359	159	ADHD	8.40295e-05	0.000528167	0.365731
2483	22	38718590	40378783	1359	159	ALC	0.000215534	0.000378745	0.0110174
2483	22	38718590	40378783	1359	159	ANO	0.00061133	0.00384251	0.00967359
2483	22	38718590	40378783	1359	159	ANX	0.000154054	0.000450161	0.0197736
2483	22	38718590	40378783	1359	159	ASD	7.08037e-05	0.000986795	0.387562
2483	22	38718590	40378783	1359	159	BIP	0.00188152	0.0262228	8.81599e-07
2483	22	38718590	40378783	1359	159	DEP	0.000201607	0.000472839	0.0306535
2483	22	38718590	40378783	1359	159	INS	9.79641e-05	0.000168359	0.0201414
2483	22	38718590	40378783	1359	159	OCD	0.00349156	0.0219462	0.0320183
2483	22	38718590	40378783	1359	159	PTSD	0.000239842	0.000866087	0.0503928
2483	22	38718590	40378783	1359	159	SCZ	0.00127537	0.0177749	2.18469e-17
2483	22	38718590	40378783	1359	159	TS	0.00351907	0.0490454	0.005243
2484	22	40378784	41722787	1056	74	ADHD	9.69e-05	0.000609064	0.31859
2484	22	40378784	41722787	1056	74	ALC	6.62259e-05	0.000116375	0.131522
2484	22	40378784	41722787	1056	74	ANO	0.000314235	0.00197512	0.035577
2484	22	40378784	41722787	1056	74	ANX	0.000129264	0.000377723	0.00889716
2484	22	40378784	41722787	1056	74	BIP	0.000515369	0.00718272	0.0202975
2484	22	40378784	41722787	1056	74	DEP	0.000119334	0.000279879	0.0560488
2484	22	40378784	41722787	1056	74	INS	4.88329e-05	8.39232e-05	0.065875
2484	22	40378784	41722787	1056	74	OCD	0.0012607	0.00792413	0.152372
2484	22	40378784	41722787	1056	74	PTSD	0.000133365	0.000481591	0.0687643
2484	22	40378784	41722787	1056	74	SCZ	0.0012062	0.0168109	3.49219e-24
2484	22	40378784	41722787	1056	74	TS	0.00101432	0.0141366	0.145443
2485	22	41722788	42867927	1111	104	ADHD	0.000539872	0.00339337	0.0348282
2485	22	41722788	42867927	1111	104	ANO	0.000157658	0.00099096	0.20744
2485	22	41722788	42867927	1111	104	ANX	0.00014065	0.000410996	0.0102745
2485	22	41722788	42867927	1111	104	ASD	0.000207185	0.00288755	0.246137
2485	22	41722788	42867927	1111	104	DEP	0.000304991	0.000715308	0.000805294
2485	22	41722788	42867927	1111	104	INS	4.50453e-05	7.74139e-05	0.110162
2485	22	41722788	42867927	1111	104	OCD	0.000298326	0.00187513	0.333166
2485	22	41722788	42867927	1111	104	PTSD	0.00018996	0.00068596	0.0382662
2485	22	41722788	42867927	1111	104	SCZ	0.00150707	0.0210041	2.13608e-26
2486	22	42867928	43574017	869	97	ADHD	0.000405728	0.0025502	0.0801651
2486	22	42867928	43574017	869	97	ALC	0.000143165	0.000251577	0.0273575
2486	22	42867928	43574017	869	97	ANO	0.000170112	0.00106924	0.185308
2486	22	42867928	43574017	869	97	ANX	0.000230731	0.000674222	0.000221978
2486	22	42867928	43574017	869	97	ASD	0.000415575	0.00579189	0.100867
2486	22	42867928	43574017	869	97	BIP	0.000408035	0.00568681	0.0625174
2486	22	42867928	43574017	869	97	DEP	9.66592e-05	0.000226699	0.123576
2486	22	42867928	43574017	869	97	INS	7.21868e-05	0.000124059	0.0278899
2486	22	42867928	43574017	869	97	OCD	0.00106893	0.00671876	0.186557
2486	22	42867928	43574017	869	97	PTSD	0.000183744	0.000663512	0.0616587
2486	22	42867928	43574017	869	97	SCZ	0.000137325	0.00191391	0.0759368
2486	22	42867928	43574017	869	97	TS	0.00232305	0.0323765	0.0210454
2487	22	43574018	44409533	1134	140	ADHD	0.000405676	0.00254987	0.106421
2487	22	43574018	44409533	1134	140	ALC	0.000293243	0.000515299	0.000785186
2487	22	43574018	44409533	1134	140	ANO	0.00110215	0.00692758	5.66911e-05
2487	22	43574018	44409533	1134	140	ANX	9.79915e-05	0.000286342	0.0736454
2487	22	43574018	44409533	1134	140	ASD	0.000653402	0.00910649	0.0486577
2487	22	43574018	44409533	1134	140	INS	9.65069e-05	0.000165855	0.0170635
2487	22	43574018	44409533	1134	140	OCD	0.00045456	0.00285714	0.343994
2487	22	43574018	44409533	1134	140	PTSD	0.000121745	0.00043963	0.153274
2487	22	43574018	44409533	1134	140	SCZ	0.000723453	0.0100828	4.41518e-08
2488	22	44409534	45170649	950	170	ADHD	0.00264161	0.0166038	2.20041e-09
2488	22	44409534	45170649	950	170	ALC	0.000250527	0.000440237	0.00628989
2488	22	44409534	45170649	950	170	ANO	0.00067405	0.00423674	0.0130845
2488	22	44409534	45170649	950	170	ANX	0.000365928	0.00106928	4.23198e-06
2488	22	44409534	45170649	950	170	ASD	0.000162255	0.00226136	0.339174
2488	22	44409534	45170649	950	170	BIP	0.00137197	0.0191212	0.000233534
2488	22	44409534	45170649	950	170	DEP	0.000311088	0.000729609	0.0033485
2488	22	44409534	45170649	950	170	INS	6.44558e-05	0.000110772	0.0904529
2488	22	44409534	45170649	950	170	OCD	0.00707778	0.0444874	0.000541064
2488	22	44409534	45170649	950	170	PTSD	0.00017625	0.000636453	0.0949811
2488	22	44409534	45170649	950	170	SCZ	0.000675307	0.00941179	6.0864e-07
2488	22	44409534	45170649	950	170	TS	0.00886918	0.12361	1.46815e-08
2489	22	45170650	46351048	1425	181	ADHD	0.000533006	0.00335021	0.0936952
2489	22	45170650	46351048	1425	181	ALC	0.000310463	0.00054556	0.00116436
2489	22	45170650	46351048	1425	181	ANO	0.00082018	0.00515524	0.00139324
2489	22	45170650	46351048	1425	181	ANX	0.000255721	0.000747246	0.00103303
2489	22	45170650	46351048	1425	181	ASD	0.000283091	0.00394546	0.236195
2489	22	45170650	46351048	1425	181	BIP	0.00166571	0.0232151	2.33603e-05
2489	22	45170650	46351048	1425	181	DEP	0.000150861	0.000353822	0.0832357
2489	22	45170650	46351048	1425	181	INS	0.000114076	0.000196049	0.0129116
2489	22	45170650	46351048	1425	181	OCD	2.8146e-05	0.000176911	0.212738
2489	22	45170650	46351048	1425	181	PTSD	0.000268349	0.000969027	0.0415532
2489	22	45170650	46351048	1425	181	SCZ	0.000861299	0.012004	2.89492e-09
2489	22	45170650	46351048	1425	181	TS	0.00137672	0.0191874	0.144405
2490	22	46351049	47299625	1164	128	ADHD	0.000665844	0.00418516	0.0299232
2490	22	46351049	47299625	1164	128	ALC	0.000191545	0.000336592	0.0140036
2490	22	46351049	47299625	1164	128	ANO	8.85793e-05	0.000556765	0.332447
2490	22	46351049	47299625	1164	128	ANX	0.000169035	0.00049394	0.00670825
2490	22	46351049	47299625	1164	128	ASD	0.000238008	0.00331714	0.249849
2490	22	46351049	47299625	1164	128	BIP	0.000142909	0.00199173	0.298535
2490	22	46351049	47299625	1164	128	DEP	0.00014501	0.000340099	0.0634996
2490	22	46351049	47299625	1164	128	INS	1.32442e-05	2.27613e-05	0.359237
2490	22	46351049	47299625	1164	128	OCD	0.000772153	0.00485336	0.271937
2490	22	46351049	47299625	1164	128	PTSD	9.39987e-05	0.000339436	0.176632
2490	22	46351049	47299625	1164	128	SCZ	0.000396204	0.00552192	0.000555532
2491	22	47299626	48269177	1082	143	ADHD	0.00166405	0.0104594	1.634e-05
2491	22	47299626	48269177	1082	143	ALC	0.00023003	0.000404219	0.00793758
2491	22	47299626	48269177	1082	143	ANO	0.000204189	0.00128343	0.185505
2491	22	47299626	48269177	1082	143	ANX	5.79914e-05	0.000169457	0.204913
2491	22	47299626	48269177	1082	143	BIP	0.00141847	0.0197693	6.11185e-05
2491	22	47299626	48269177	1082	143	DEP	0.000410499	0.000962763	0.000136342
2491	22	47299626	48269177	1082	143	INS	8.93909e-05	0.000153625	0.0272634
2491	22	47299626	48269177	1082	143	OCD	0.00232515	0.0146147	0.075285
2491	22	47299626	48269177	1082	143	PTSD	0.000177745	0.000641851	0.0799024
2491	22	47299626	48269177	1082	143	SCZ	0.000864947	0.0120548	9.71383e-11
2491	22	47299626	48269177	1082	143	TS	0.00103879	0.0144776	0.180726
2492	22	48269178	48977538	1055	148	ADHD	0.000412602	0.00259341	0.110527
2492	22	48269178	48977538	1055	148	ALC	4.91733e-05	8.64095e-05	0.264307
2492	22	48269178	48977538	1055	148	ANO	0.000254937	0.0016024	0.109
2492	22	48269178	48977538	1055	148	ANX	0.000160061	0.000467715	0.0126466
2492	22	48269178	48977538	1055	148	ASD	0.000538702	0.00750792	0.0884985
2492	22	48269178	48977538	1055	148	BIP	0.000809692	0.0112847	0.010683
2492	22	48269178	48977538	1055	148	DEP	6.0874e-05	0.00014277	0.244024
2492	22	48269178	48977538	1055	148	INS	0.000159369	0.000273888	0.000550539
2492	22	48269178	48977538	1055	148	OCD	0.0070493	0.0443084	9.32868e-05
2492	22	48269178	48977538	1055	148	PTSD	0.000420552	0.00151864	0.00175875
2492	22	48269178	48977538	1055	148	SCZ	0.000622821	0.00868029	6.05714e-07
2492	22	48269178	48977538	1055	148	TS	0.00226538	0.0315727	0.0354015
2493	22	48977539	49559207	1491	171	ADHD	0.00201414	0.0126599	2.40017e-06
2493	22	48977539	49559207	1491	171	ALC	4.42271e-05	7.77178e-05	0.308407
2493	22	48977539	49559207	1491	171	ANO	0.000564912	0.00355075	0.0222609
2493	22	48977539	49559207	1491	171	ANX	7.35709e-05	0.000214982	0.141222
2493	22	48977539	49559207	1491	171	BIP	0.000541855	0.00755186	0.0611166
2493	22	48977539	49559207	1491	171	DEP	0.000495774	0.00116276	2.67276e-05
2493	22	48977539	49559207	1491	171	INS	4.03057e-05	6.92685e-05	0.189627
2493	22	48977539	49559207	1491	171	OCD	0.00728477	0.0457884	1.31937e-05
2493	22	48977539	49559207	1491	171	PTSD	0.000404151	0.00145942	0.00180469
2493	22	48977539	49559207	1491	171	SCZ	0.000992931	0.0138385	2.41007e-11
2493	22	48977539	49559207	1491	171	TS	0.00252321	0.0351661	0.0309841
2494	22	49559208	50347996	1298	140	ADHD	0.000238865	0.00150138	0.236537
2494	22	49559208	50347996	1298	140	ANO	0.00045063	0.00283243	0.0437615
2494	22	49559208	50347996	1298	140	ANX	0.000192712	0.000563126	0.0048209
2494	22	49559208	50347996	1298	140	ASD	0.000261212	0.00364052	0.218903
2494	22	49559208	50347996	1298	140	BIP	0.000382409	0.00532966	0.108712
2494	22	49559208	50347996	1298	140	DEP	3.74412e-05	8.78126e-05	0.337726
2494	22	49559208	50347996	1298	140	OCD	0.00145067	0.00911817	0.127152
2494	22	49559208	50347996	1298	140	PTSD	0.000283904	0.0010252	0.0172502
2494	22	49559208	50347996	1298	140	SCZ	0.000685822	0.00955834	3.14941e-08
2494	22	49559208	50347996	1298	140	TS	0.000227227	0.00316688	0.360103
2495	22	50347997	51244236	1151	143	ADHD	0.000335794	0.00211063	0.147673
2495	22	50347997	51244236	1151	143	ALC	0.000132154	0.000232226	0.0509854
2495	22	50347997	51244236	1151	143	ANO	0.00227502	0.0142996	7.62246e-14
2495	22	50347997	51244236	1151	143	ANX	2.46609e-05	7.20617e-05	0.344491
2495	22	50347997	51244236	1151	143	ASD	0.00105082	0.0146453	0.00667288
2495	22	50347997	51244236	1151	143	BIP	0.000331384	0.00461852	0.153763
2495	22	50347997	51244236	1151	143	DEP	0.000214809	0.000503801	0.0174332
2495	22	50347997	51244236	1151	143	INS	7.0076e-05	0.000120431	0.0598676
2495	22	50347997	51244236	1151	143	OCD	0.0051138	0.0321428	0.0018119
2495	22	50347997	51244236	1151	143	SCZ	0.000995636	0.0138762	1.78272e-12
2495	22	50347997	51244236	1151	143	TS	0.00220197	0.030689	0.0263773

### Sheet: 11. LAVA bivariate
Table 11. Bivariate LAVA results for each of the 12 PDs and the cross-trait meta-analysis (CTMA)
Note: results of univariate LAVA analyses, testing for local genetic signal within each trait in 2,495 regions. CHR = chromosome; Start/Stop = start and end position of locus in basepairs; Nsnps = number of SNPs within locus; n.pcs = number of principal components within the locus; rho = local genetic correlation estimate; rho.lower/rho.upper = louwer and upper bound of the confidence interval for rho.
Locus	CHR	Start	Stop	Nsnps	n.pcs	PD 1	PD 2	rho	rho.lower	rho.upper	r2	r2.lower	r2.upper	P
2	1	1376205	2215495	281	38	ANO	SCZ	-0.158688	-0.64237	0.29349	0.0251819	0	0.41554	0.471004
6	1	4281477	4773403	966	129	ALC	INS	-0.260165	-0.74974	0.18096	0.0676859	0	0.5621	0.232883
6	1	4281477	4773403	966	129	ALC	SCZ	-0.0774138	-0.52975	0.36613	0.0059929	0	0.29866	0.710449
6	1	4281477	4773403	966	129	ALC	TS	-0.547053	-1	-0.13096	0.299267	0.01784	1	0.0127522
6	1	4281477	4773403	966	129	INS	SCZ	-0.148796	-0.63908	0.31387	0.0221404	0	0.4192	0.506749
6	1	4281477	4773403	966	129	INS	TS	0.299621	-0.15837	0.85343	0.0897727	0	0.73458	0.197628
6	1	4281477	4773403	966	129	SCZ	TS	-0.0974539	-0.591	0.36439	0.00949727	0	0.36956	0.662167
7	1	4773404	5362404	883	141	ANO	SCZ	0.365683	0.02414	0.72023	0.133724	0.00306	0.51873	0.0361318
9	1	6136815	7711794	1648	199	ALC	ANO	0.61094	0.22733	1	0.373248	0.05176	1	0.00263758
9	1	6136815	7711794	1648	199	ALC	DEP	0.0114224	-0.38515	0.4097	0.000130471	0	0.20758	0.951624
9	1	6136815	7711794	1648	199	ALC	OCD	-0.281824	-0.70551	0.09559	0.0794246	0	0.49774	0.140166
9	1	6136815	7711794	1648	199	ALC	SCZ	0.317943	-0.00781	0.6555	0.101088	0	0.42968	0.0502914
9	1	6136815	7711794	1648	199	ALC	TS	0.312313	-0.04318	0.6958	0.0975397	0	0.48414	0.0768275
9	1	6136815	7711794	1648	199	ANO	DEP	0.403143	-0.03132	0.8598	0.162525	0	0.73925	0.0620526
9	1	6136815	7711794	1648	199	ANO	OCD	-0.0558429	-0.53821	0.3925	0.00311843	0	0.31457	0.796581
9	1	6136815	7711794	1648	199	ANO	SCZ	0.150689	-0.23998	0.53681	0.0227071	0	0.29432	0.416193
9	1	6136815	7711794	1648	199	ANO	TS	0.0408791	-0.38383	0.46192	0.0016711	0	0.2519	0.838542
9	1	6136815	7711794	1648	199	DEP	OCD	-0.111376	-0.56084	0.29902	0.0124045	0	0.31946	0.581171
9	1	6136815	7711794	1648	199	DEP	SCZ	0.187839	-0.16352	0.55103	0.0352835	0	0.30375	0.278484
9	1	6136815	7711794	1648	199	DEP	TS	0.545619	0.18988	0.97041	0.2977	0.03634	0.9417	0.00390708
9	1	6136815	7711794	1648	199	OCD	SCZ	-0.0769097	-0.45545	0.2815	0.0059151	0	0.2116	0.660157
9	1	6136815	7711794	1648	199	OCD	TS	-0.210718	-0.67014	0.17276	0.044402	0	0.44909	0.268194
9	1	6136815	7711794	1648	199	SCZ	TS	-0.222732	-0.56151	0.09806	0.0496096	0	0.3153	0.170472
11	1	8580988	9475966	825	154	ADHD	ASD	0.453662	0.03622	0.78897	0.205809	0.00572	0.62248	0.0312319
11	1	8580988	9475966	825	154	ADHD	SCZ	0.329874	-0.0761	0.77771	0.108817	0	0.60484	0.111751
11	1	8580988	9475966	825	154	ASD	SCZ	0.310645	-0.05214	0.71313	0.0965004	0	0.50856	0.0955234
16	1	14720132	15755230	1342	184	ANO	ANX	-0.0399034	-0.47132	0.3669	0.00159228	0	0.26472	0.8414
16	1	14720132	15755230	1342	184	ANO	INS	0.131785	-0.29269	0.58479	0.0173672	0	0.34841	0.518515
16	1	14720132	15755230	1342	184	ANO	SCZ	-0.102807	-0.58607	0.31341	0.0105693	0	0.35203	0.620041
16	1	14720132	15755230	1342	184	ANX	INS	0.459782	0.03785	0.95801	0.2114	0.00521	0.91779	0.0341449
16	1	14720132	15755230	1342	184	ANX	SCZ	-0.413396	-0.94844	0.01228	0.170896	0	0.89953	0.0606436
16	1	14720132	15755230	1342	184	INS	SCZ	0.022112	-0.43689	0.52368	0.00048894	0	0.31973	0.921651
20	1	18427821	19238924	1075	185	ANO	BIP	0.319003	-0.11508	0.79837	0.101763	0	0.6374	0.139957
20	1	18427821	19238924	1075	185	ANO	INS	-0.37716	-0.87941	0.01572	0.142249	0	0.77336	0.0622607
20	1	18427821	19238924	1075	185	ANO	SCZ	0.0378956	-0.38553	0.44854	0.00143608	0	0.24227	0.84704
20	1	18427821	19238924	1075	185	BIP	INS	-0.66248	-1	-0.30619	0.438879	0.09375	1	0.000840173
20	1	18427821	19238924	1075	185	BIP	SCZ	0.464462	0.10228	0.83539	0.215725	0.01161	0.69787	0.016418
20	1	18427821	19238924	1075	185	INS	SCZ	-0.224204	-0.60296	0.14299	0.0502674	0	0.36356	0.212602
22	1	20556203	21416121	1093	112	ADHD	SCZ	-0.115412	-0.51094	0.25439	0.01332	0	0.26494	0.536664
26	1	23907046	25885138	1749	205	ANX	BIP	-0.219214	-0.70213	0.21061	0.0480546	0	0.49656	0.291824
26	1	23907046	25885138	1749	205	ANX	SCZ	0.0308688	-0.34005	0.40207	0.000952883	0	0.18847	0.860914
26	1	23907046	25885138	1749	205	BIP	SCZ	0.502547	0.15195	0.86147	0.252554	0.02401	0.74213	0.00679602
29	1	29188427	30405182	1025	142	ADHD	ANO	0.23648	-0.15306	0.60788	0.0559227	0	0.36952	0.207259
29	1	29188427	30405182	1025	142	ADHD	OCD	-0.596184	-1	-0.21915	0.355436	0.04803	1	0.003638
29	1	29188427	30405182	1025	142	ADHD	SCZ	-0.142477	-0.48951	0.18627	0.0202996	0	0.23994	0.376179
29	1	29188427	30405182	1025	142	ADHD	TS	-0.432777	-0.90779	-0.04789	0.187296	0.00458	0.82409	0.0327889
29	1	29188427	30405182	1025	142	ANO	OCD	0.0399232	-0.39441	0.48036	0.00159386	0	0.26427	0.845206
29	1	29188427	30405182	1025	142	ANO	SCZ	0.236457	-0.09205	0.55916	0.0559119	0	0.31266	0.147037
29	1	29188427	30405182	1025	142	ANO	TS	0.300182	-0.09751	0.7517	0.0901092	0	0.56505	0.140021
29	1	29188427	30405182	1025	142	OCD	SCZ	-0.0196834	-0.39109	0.33615	0.000387437	0	0.1801	0.911621
29	1	29188427	30405182	1025	142	OCD	TS	0.37494	-0.06342	0.84257	0.14058	0	0.70992	0.0923686
29	1	29188427	30405182	1025	142	SCZ	TS	0.24639	-0.10966	0.62313	0.0607079	0	0.38829	0.162991
30	1	30405183	31639217	1283	155	ALC	DEP	0.297963	-0.13712	0.81558	0.0887818	0	0.66517	0.173834
30	1	30405183	31639217	1283	155	ALC	SCZ	0.0814079	-0.24169	0.41526	0.00662725	0	0.17426	0.608524
30	1	30405183	31639217	1283	155	DEP	SCZ	0.446345	0.12124	0.82996	0.199224	0.01502	0.68883	0.00875713
32	1	33066847	34371022	1095	120	ADHD	DEP	0.372092	-0.01692	0.77221	0.138453	0	0.59631	0.0661546
35	1	36855140	38474036	1780	188	ALC	DEP	-0.00956354	-0.32766	0.32806	9.14614e-05	0	0.14272	0.952379
35	1	36855140	38474036	1780	188	ALC	SCZ	0.144424	-0.14127	0.42859	0.0208582	0	0.18369	0.312965
35	1	36855140	38474036	1780	188	DEP	SCZ	0.362305	0.05802	0.69012	0.131265	0.00462	0.47627	0.0240533
36	1	38474037	40200950	1471	172	BIP	SCZ	0.300927	-0.00557	0.58348	0.0905571	0	0.34045	0.0520047
38	1	41093876	41977966	1313	152	ALC	OCD	-0.144944	-0.59672	0.28598	0.0210088	0	0.35888	0.483161
38	1	41093876	41977966	1313	152	ALC	SCZ	0.243111	-0.07574	0.57901	0.0591027	0	0.33526	0.137744
38	1	41093876	41977966	1313	152	ALC	TS	0.338025	-0.07344	0.80511	0.114261	0	0.64821	0.10262
38	1	41093876	41977966	1313	152	OCD	SCZ	0.0130462	-0.34584	0.36062	0.000170204	0	0.16751	0.938679
38	1	41093876	41977966	1313	152	OCD	TS	0.689341	0.31962	1	0.475191	0.10216	1	0.00153079
38	1	41093876	41977966	1313	152	SCZ	TS	0.347079	0.01612	0.71543	0.120464	0.00227	0.51183	0.0412842
40	1	43512670	45167235	1705	171	ADHD	SCZ	0.711665	0.41974	1	0.506467	0.17618	1	3.00302e-05
47	1	54771294	55727134	1320	164	ANO	OCD	0.203981	-0.2373	0.66549	0.0416081	0	0.44538	0.340246
47	1	54771294	55727134	1320	164	ANO	SCZ	0.0986272	-0.29321	0.49432	0.00972733	0	0.25131	0.601236
47	1	54771294	55727134	1320	164	OCD	SCZ	0.157046	-0.25521	0.58641	0.0246634	0	0.34544	0.425987
51	1	58387484	59889045	1726	172	ADHD	BIP	-0.0192059	-0.49848	0.44009	0.000368868	0	0.29409	0.929728
52	1	59889046	61377615	1588	180	ANX	SCZ	0.370787	0.02504	0.75946	0.137483	0.00236	0.57678	0.0400015
53	1	61377616	62778733	1660	205	INS	PTSD	0.510939	0.15473	0.96082	0.261059	0.02437	0.92317	0.00721253
53	1	61377616	62778733	1660	205	INS	SCZ	0.0749428	-0.2556	0.40966	0.00561642	0	0.17377	0.6406
53	1	61377616	62778733	1660	205	INS	TS	0.00050386	-0.41786	0.42064	2.53875e-07	0	0.23314	0.997965
53	1	61377616	62778733	1660	205	PTSD	SCZ	-0.0303542	-0.34453	0.28694	0.000921378	0	0.13688	0.843846
53	1	61377616	62778733	1660	205	PTSD	TS	0.0122425	-0.38329	0.41379	0.000149879	0	0.21343	0.948653
53	1	61377616	62778733	1660	205	SCZ	TS	0.128101	-0.18932	0.46884	0.0164099	0	0.22026	0.430574
54	1	62778734	64344226	1692	173	ANO	BIP	-0.0549463	-0.52201	0.36734	0.00301909	0	0.28715	0.790287
54	1	62778734	64344226	1692	173	ANO	DEP	-0.175361	-0.67782	0.24868	0.0307514	0	0.45944	0.407724
54	1	62778734	64344226	1692	173	ANO	SCZ	0.334969	-0.06098	0.77767	0.112204	0	0.60498	0.0979866
54	1	62778734	64344226	1692	173	BIP	DEP	0.349502	-0.08962	0.8484	0.122152	0	0.71978	0.115416
54	1	62778734	64344226	1692	173	BIP	SCZ	0.300107	-0.15322	0.71933	0.0900644	0	0.51852	0.162882
54	1	62778734	64344226	1692	173	DEP	SCZ	-0.0551936	-0.55062	0.40296	0.00304633	0	0.33426	0.799176
55	1	64344227	65894184	1729	160	ANO	ASD	-0.419794	-1	0.00897	0.176227	0	1	0.0572092
55	1	64344227	65894184	1729	160	ANO	SCZ	-0.141219	-0.60099	0.26313	0.0199429	0	0.36222	0.469917
55	1	64344227	65894184	1729	160	ASD	SCZ	0.407614	0.01689	0.88155	0.16615	0.00295	0.77713	0.0442992
56	1	65894185	66778015	988	83	ANO	SCZ	0.235535	-0.17141	0.64685	0.0554767	0	0.41873	0.236876
58	1	67761891	68633860	954	128	ADHD	ANO	0.143295	-0.25381	0.5127	0.0205333	0	0.2646	0.439123
58	1	67761891	68633860	954	128	ADHD	SCZ	0.177361	-0.23673	0.59589	0.031457	0	0.3567	0.370001
58	1	67761891	68633860	954	128	ANO	SCZ	0.0830988	-0.34707	0.50044	0.0069054	0	0.27039	0.67853
60	1	69438910	70992905	1307	139	ANO	INS	0.331864	-0.07407	0.81937	0.110134	0	0.67136	0.117763
60	1	69438910	70992905	1307	139	ANO	SCZ	0.283412	-0.07447	0.64769	0.0803223	0	0.4195	0.11675
60	1	69438910	70992905	1307	139	INS	SCZ	-0.120714	-0.51671	0.24861	0.0145718	0	0.27183	0.515953
62	1	72513120	73992170	1773	68	ALC	ANO	0.0462927	-0.41725	0.53037	0.00214301	0	0.31764	0.833779
62	1	72513120	73992170	1773	68	ALC	DEP	0.228123	-0.16625	0.64871	0.0520403	0	0.42083	0.245693
62	1	72513120	73992170	1773	68	ALC	SCZ	0.585585	0.27825	0.9223	0.34291	0.07742	0.85063	0.000596598
62	1	72513120	73992170	1773	68	ANO	DEP	0.300772	-0.15007	0.72387	0.0904638	0	0.52398	0.166654
62	1	72513120	73992170	1773	68	ANO	SCZ	0.628743	0.28965	1	0.395318	0.0839	1	0.000917551
62	1	72513120	73992170	1773	68	DEP	SCZ	0.762705	0.49927	1	0.581719	0.24927	1	5.46591e-06
63	1	73992171	75132092	1064	91	INS	SCZ	0.806295	0.47372	1	0.650111	0.22441	1	5.92086e-05
72	1	83461216	84728347	1150	101	ANO	SCZ	0.0821491	-0.35564	0.49887	0.00674848	0	0.27133	0.685463
78	1	89753965	90941549	1277	143	ANO	SCZ	-0.181454	-0.60636	0.20011	0.0329257	0	0.36802	0.338202
97	1	110224231	111134062	812	136	DEP	SCZ	-0.018773	-0.46892	0.39744	0.000352426	0	0.25521	0.925601
98	1	111134063	112489248	1963	206	ALC	ASD	-0.0202597	-0.46401	0.42042	0.000410455	0	0.2743	0.922342
98	1	111134063	112489248	1963	206	ALC	BIP	0.407835	0.01961	0.89909	0.166329	0.00257	0.80836	0.0438746
98	1	111134063	112489248	1963	206	ALC	PTSD	0.404352	-0.00698	0.84498	0.163501	0	0.7149	0.058132
98	1	111134063	112489248	1963	206	ALC	SCZ	-0.133832	-0.46508	0.18055	0.0179109	0	0.21754	0.398811
98	1	111134063	112489248	1963	206	ALC	TS	0.210865	-0.19606	0.67143	0.0444641	0	0.45103	0.297287
98	1	111134063	112489248	1963	206	ASD	BIP	0.287957	-0.11303	0.7328	0.0829195	0	0.53899	0.151232
98	1	111134063	112489248	1963	206	ASD	PTSD	0.391423	-0.01992	0.91001	0.153212	0	0.82813	0.064675
98	1	111134063	112489248	1963	206	ASD	SCZ	0.109982	-0.21396	0.439	0.0120959	0	0.19474	0.489775
98	1	111134063	112489248	1963	206	ASD	TS	0.359559	-0.04819	0.8315	0.129283	0	0.69139	0.0758092
98	1	111134063	112489248	1963	206	BIP	PTSD	-0.0726296	-0.5109	0.35491	0.00527506	0	0.27905	0.722301
98	1	111134063	112489248	1963	206	BIP	SCZ	0.214141	-0.11279	0.50627	0.0458563	0	0.25631	0.163972
98	1	111134063	112489248	1963	206	BIP	TS	0.44242	0.06346	0.86572	0.195735	0.00625	0.74948	0.0243933
98	1	111134063	112489248	1963	206	PTSD	SCZ	0.0268968	-0.30896	0.3599	0.000723438	0	0.157	0.867594
98	1	111134063	112489248	1963	206	PTSD	TS	0.252614	-0.15674	0.72437	0.0638137	0	0.52504	0.220157
98	1	111134063	112489248	1963	206	SCZ	TS	0.179787	-0.12626	0.50725	0.0323234	0	0.25731	0.241574
101	1	114664388	116207297	2208	193	ANO	SCZ	0.308777	0.04127	0.59055	0.0953433	0.00245	0.34875	0.0251003
113	1	154685546	156813845	1393	191	ALC	ANX	0.00702226	-0.49838	0.45	4.93121e-05	0	0.32377	0.974652
113	1	154685546	156813845	1393	191	ALC	DEP	-0.0842629	-0.47248	0.28874	0.00710023	0	0.22861	0.637262
113	1	154685546	156813845	1393	191	ALC	INS	-0.177498	-0.6745	0.26913	0.0315057	0	0.4566	0.414251
113	1	154685546	156813845	1393	191	ALC	PTSD	0.133201	-0.32789	0.53751	0.0177424	0	0.30297	0.514838
113	1	154685546	156813845	1393	191	ALC	SCZ	0.00803354	-0.35201	0.36166	6.45378e-05	0	0.16478	0.962364
113	1	154685546	156813845	1393	191	ANX	DEP	0.303474	-0.04989	0.68733	0.0920964	0	0.47242	0.0896695
113	1	154685546	156813845	1393	191	ANX	INS	-0.0524583	-0.54197	0.39173	0.00275187	0	0.31743	0.809068
113	1	154685546	156813845	1393	191	ANX	PTSD	0.169986	-0.27004	0.53781	0.0288954	0	0.29855	0.407177
113	1	154685546	156813845	1393	191	ANX	SCZ	0.166911	-0.16884	0.54089	0.0278594	0	0.29434	0.328084
113	1	154685546	156813845	1393	191	DEP	INS	0.455426	0.11888	0.83972	0.207413	0.0148	0.70512	0.00969985
113	1	154685546	156813845	1393	191	DEP	PTSD	0.128189	-0.20036	0.47463	0.0164324	0	0.22617	0.43321
113	1	154685546	156813845	1393	191	DEP	SCZ	0.0982654	-0.17835	0.36853	0.0096561	0	0.13731	0.469436
113	1	154685546	156813845	1393	191	INS	PTSD	0.192564	-0.19594	0.63392	0.0370808	0	0.40288	0.334291
113	1	154685546	156813845	1393	191	INS	SCZ	0.209816	-0.12619	0.56489	0.0440226	0	0.3191	0.210197
113	1	154685546	156813845	1393	191	PTSD	SCZ	-0.0461922	-0.3721	0.27121	0.00213372	0	0.14695	0.766304
114	1	156813846	158081627	1669	163	BIP	PTSD	-0.0219875	-0.52322	0.46092	0.000483452	0	0.33466	0.921707
114	1	156813846	158081627	1669	163	BIP	SCZ	0.125816	-0.37126	0.53954	0.0158296	0	0.31831	0.559108
114	1	156813846	158081627	1669	163	PTSD	SCZ	0.199739	-0.22158	0.68451	0.0398955	0	0.47125	0.344982
119	1	161945443	163141862	1631	188	BIP	INS	0.00367852	-0.45447	0.46952	1.35315e-05	0	0.28954	0.986231
119	1	161945443	163141862	1631	188	BIP	TS	-0.0473539	-0.53587	0.40267	0.0022424	0	0.31706	0.82588
119	1	161945443	163141862	1631	188	INS	TS	-0.227254	-0.73503	0.21202	0.0516445	0	0.54091	0.297538
122	1	164726580	165553812	1177	172	OCD	SCZ	-0.203546	-0.55218	0.12179	0.0414308	0	0.30491	0.209982
123	1	165553813	166458031	846	113	ANX	SCZ	0.389949	-0.02716	0.87996	0.15206	0	0.77432	0.0660379
126	1	168179087	169521551	1588	177	ALC	ANO	0.118485	-0.31917	0.59145	0.0140388	0	0.35766	0.578046
126	1	168179087	169521551	1588	177	ALC	BIP	0.100275	-0.34661	0.58121	0.0100551	0	0.3496	0.640792
126	1	168179087	169521551	1588	177	ALC	SCZ	-0.0702824	-0.53485	0.37048	0.00493962	0	0.30779	0.739416
126	1	168179087	169521551	1588	177	ANO	BIP	-0.383742	-1	0.0647	0.147258	0	1	0.0965818
126	1	168179087	169521551	1588	177	ANO	SCZ	-0.14939	-0.70803	0.3145	0.0223174	0	0.5043	0.506756
126	1	168179087	169521551	1588	177	BIP	SCZ	-0.117299	-0.74641	0.31463	0.013759	0	0.55848	0.607896
133	1	176449097	177746472	1150	116	ANX	SCZ	0.253957	-0.15948	0.70144	0.064494	0	0.49372	0.213791
138	1	182420541	183920616	1916	140	ALC	SCZ	-0.445021	-0.7835	-0.14434	0.198044	0.02085	0.61387	0.00574248
139	1	183920617	184953089	1136	123	ANO	SCZ	0.100706	-0.29429	0.48352	0.0101418	0	0.24065	0.59197
152	1	197935822	199263389	1547	147	INS	SCZ	-0.220726	-0.63843	0.17115	0.0487198	0	0.40888	0.256905
155	1	201067953	202583884	1304	191	ALC	INS	0.2401	-0.15221	0.66516	0.0576482	0	0.44244	0.211913
156	1	202583885	204092537	1325	162	OCD	SCZ	0.160353	-0.29496	0.62739	0.0257132	0	0.40147	0.460893
157	1	204092538	205009623	1051	139	OCD	SCZ	0.0621089	-0.28855	0.41796	0.00385751	0	0.18786	0.712241
158	1	205009624	205917548	1328	151	ANO	SCZ	0.0571389	-0.35638	0.4522	0.00326486	0	0.22667	0.768739
159	1	205917549	208162951	1678	182	ANO	INS	0.448344	0.11941	0.80929	0.201012	0.01465	0.65494	0.00772484
159	1	205917549	208162951	1678	182	ANO	SCZ	-0.0631555	-0.38669	0.24708	0.00398861	0	0.15383	0.68668
159	1	205917549	208162951	1678	182	INS	SCZ	0.163449	-0.18362	0.54605	0.0267155	0	0.29841	0.34165
160	1	208162952	209711169	1524	211	ANO	ASD	0.0617017	-0.36669	0.44231	0.0038071	0	0.22925	0.749625
160	1	208162952	209711169	1524	211	ANO	INS	0.0710273	-0.38951	0.55154	0.00504488	0	0.33187	0.742708
160	1	208162952	209711169	1524	211	ANO	SCZ	-0.0258698	-0.43113	0.3518	0.000669245	0	0.214	0.8887
160	1	208162952	209711169	1524	211	ASD	INS	-0.441463	-0.88077	-0.08055	0.19489	0.00767	0.77576	0.0214959
160	1	208162952	209711169	1524	211	ASD	SCZ	-0.385773	-0.74899	-0.07107	0.148821	0.00572	0.56098	0.0188103
160	1	208162952	209711169	1524	211	INS	SCZ	0.230868	-0.13402	0.63983	0.0533	0	0.40939	0.210328
175	1	224943338	226534711	1869	158	ANO	INS	-0.300486	-0.83653	0.14836	0.0902917	0	0.69979	0.182036
175	1	224943338	226534711	1869	158	ANO	SCZ	0.218765	-0.24775	0.69984	0.0478581	0	0.49225	0.321836
175	1	224943338	226534711	1869	158	INS	SCZ	0.61939	0.20339	1	0.383644	0.04147	1	0.00578503
179	1	230227248	231287764	1758	217	DEP	INS	0.179877	-0.21592	0.626	0.0323556	0	0.39416	0.367389
179	1	230227248	231287764	1758	217	DEP	OCD	-0.00847318	-0.37417	0.35877	7.17947e-05	0	0.17712	0.961736
179	1	230227248	231287764	1758	217	DEP	SCZ	0.0685845	-0.25174	0.38304	0.00470384	0	0.1544	0.668121
179	1	230227248	231287764	1758	217	DEP	TS	0.22133	-0.17472	0.64988	0.0489872	0	0.42385	0.258254
179	1	230227248	231287764	1758	217	INS	OCD	0.429088	0.03709	0.90444	0.184117	0.00406	0.81802	0.0319721
179	1	230227248	231287764	1758	217	INS	SCZ	0.251242	-0.10703	0.68132	0.0631227	0	0.4642	0.165807
179	1	230227248	231287764	1758	217	INS	TS	-0.583431	-1	-0.16696	0.340392	0.02849	1	0.00835667
179	1	230227248	231287764	1758	217	OCD	SCZ	0.148456	-0.16844	0.47768	0.0220391	0	0.2288	0.35521
179	1	230227248	231287764	1758	217	OCD	TS	0.135763	-0.28314	0.53607	0.0184315	0	0.29176	0.489382
179	1	230227248	231287764	1758	217	SCZ	TS	-0.0883822	-0.47285	0.27612	0.00781141	0	0.23095	0.618106
186	1	236199672	237409458	1824	153	ANO	PTSD	-0.32089	-0.77459	0.07956	0.10297	0	0.59999	0.108824
187	1	237409459	238094455	886	125	INS	SCZ	-0.153663	-0.63539	0.29318	0.0236123	0	0.40994	0.480087
190	1	239332149	240248508	1224	141	ANO	SCZ	0.213284	-0.1583	0.57907	0.0454901	0	0.33533	0.238705
205	2	2680064	3314202	958	138	ALC	INS	0.028846	-0.39982	0.45617	0.000832092	0	0.24593	0.887295
205	2	2680064	3314202	958	138	ALC	OCD	0.251719	-0.16599	0.71381	0.0633623	0	0.50952	0.223013
205	2	2680064	3314202	958	138	INS	OCD	0.153337	-0.28352	0.59855	0.0235123	0	0.36282	0.458663
212	2	7966710	8978798	702	107	ADHD	SCZ	-0.333545	-0.80215	0.05974	0.111252	0	0.64435	0.0952819
214	2	9960671	10611654	927	117	OCD	SCZ	-0.36482	-0.87322	0.05316	0.133094	0	0.76252	0.0913626
215	2	10611655	11230349	1053	119	ADHD	SCZ	0.0842764	-0.35679	0.53416	0.00710251	0	0.30536	0.690309
221	2	15721704	17241115	1427	188	ADHD	ANO	0.325849	-0.04145	0.69891	0.106178	0	0.48867	0.0801006
221	2	15721704	17241115	1427	188	ADHD	ANX	0.0625216	-0.33226	0.46596	0.00390895	0	0.23409	0.74003
221	2	15721704	17241115	1427	188	ADHD	SCZ	0.426627	0.06914	0.83817	0.182011	0.00692	0.70253	0.0226561
221	2	15721704	17241115	1427	188	ANO	ANX	-0.0529167	-0.52439	0.40066	0.00280018	0	0.31347	0.805459
221	2	15721704	17241115	1427	188	ANO	SCZ	0.269315	-0.16638	0.71377	0.0725308	0	0.51105	0.205391
221	2	15721704	17241115	1427	188	ANX	SCZ	-0.318653	-0.84017	0.11024	0.101539	0	0.70589	0.144533
222	2	17241116	18656325	2171	187	ADHD	BIP	0.0423726	-0.31164	0.3875	0.00179544	0	0.17106	0.803196
222	2	17241116	18656325	2171	187	ADHD	SCZ	-0.154133	-0.51496	0.18439	0.023757	0	0.26519	0.351436
222	2	17241116	18656325	2171	187	BIP	SCZ	0.242128	-0.05847	0.51647	0.0586259	0	0.26674	0.106773
224	2	20064518	21084898	1222	172	ADHD	DEP	0.531243	0.15158	0.94363	0.282219	0.02404	0.89076	0.00992892
224	2	20064518	21084898	1222	172	ADHD	SCZ	0.230481	-0.16177	0.66157	0.0531215	0	0.4381	0.24119
224	2	20064518	21084898	1222	172	DEP	SCZ	0.256181	-0.17841	0.71796	0.0656288	0	0.51592	0.223552
230	2	26894103	28819510	1873	176	ALC	ANO	-0.0418466	-0.4951	0.40726	0.00175114	0	0.2843	0.842446
230	2	26894103	28819510	1873	176	ALC	ANX	0.37234	-0.04318	0.82606	0.138637	0	0.68238	0.0744998
230	2	26894103	28819510	1873	176	ALC	BIP	-0.873942	-1	-0.51027	0.763775	0.26038	1	2.33918e-05
230	2	26894103	28819510	1873	176	ALC	SCZ	0.273792	-0.04595	0.61183	0.074962	0	0.37434	0.089441
230	2	26894103	28819510	1873	176	ANO	ANX	0.402582	-0.02154	0.91371	0.162073	0	0.83487	0.0634642
230	2	26894103	28819510	1873	176	ANO	BIP	-0.00498751	-0.47133	0.42786	2.48752e-05	0	0.27679	0.98108
230	2	26894103	28819510	1873	176	ANO	SCZ	0.113732	-0.2361	0.45397	0.012935	0	0.21046	0.496339
230	2	26894103	28819510	1873	176	ANX	BIP	0.197168	-0.23482	0.64939	0.0388752	0	0.42241	0.342873
230	2	26894103	28819510	1873	176	ANX	SCZ	0.141358	-0.18533	0.49113	0.019982	0	0.24168	0.392427
230	2	26894103	28819510	1873	176	BIP	SCZ	0.226305	-0.09338	0.53546	0.0512139	0	0.28786	0.160888
235	2	33123605	33735318	1183	141	PTSD	SCZ	0.0248591	-0.43095	0.47642	0.000617974	0	0.26959	0.905894
240	2	36120744	36867389	1136	157	INS	SCZ	0.0582258	-0.35401	0.48822	0.00339025	0	0.24934	0.76892
242	2	37603361	38887393	1897	190	ANX	SCZ	-0.228584	-0.74059	0.21404	0.0522506	0	0.55026	0.289465
244	2	40087419	40786176	911	143	BIP	SCZ	0.280722	-0.13228	0.64219	0.0788051	0	0.41305	0.147632
249	2	44104111	45189468	1281	170	ALC	INS	-0.00394761	-0.38225	0.38107	1.55837e-05	0	0.19383	0.982935
251	2	45850048	46499326	854	182	ANX	BIP	0.744295	0.39068	1	0.553975	0.15263	1	0.000202724
251	2	45850048	46499326	854	182	ANX	PTSD	0.523874	0.17024	0.88209	0.274443	0.0296	0.77809	0.00850503
251	2	45850048	46499326	854	182	ANX	SCZ	0.0395964	-0.28314	0.3562	0.00156787	0	0.14432	0.803396
251	2	45850048	46499326	854	182	BIP	PTSD	0.723915	0.36389	1	0.524052	0.13242	1	0.000364761
251	2	45850048	46499326	854	182	BIP	SCZ	0.308039	-0.01627	0.61587	0.094888	0	0.3793	0.0622977
251	2	45850048	46499326	854	182	PTSD	SCZ	0.0104917	-0.32597	0.33629	0.000110076	0	0.14342	0.947969
253	2	47320115	48171058	1148	183	INS	OCD	0.173804	-0.24453	0.61304	0.0302077	0	0.38072	0.394362
263	2	55663337	56394698	1204	137	ALC	ANO	0.273739	-0.12064	0.72664	0.0749328	0	0.528	0.174231
266	2	57952946	59251996	1333	169	INS	SCZ	0.419036	0.19128	0.6718	0.175591	0.03659	0.45131	0.000666896
267	2	59251997	60775066	1761	241	ANO	ANX	-0.197474	-0.54942	0.13103	0.0389962	0	0.30186	0.235877
267	2	59251997	60775066	1761	241	ANO	DEP	0.0964225	-0.28812	0.45079	0.00929729	0	0.21086	0.592169
267	2	59251997	60775066	1761	241	ANO	INS	-0.0193355	-0.41961	0.37419	0.000373862	0	0.21942	0.918165
267	2	59251997	60775066	1761	241	ANO	OCD	0.453775	0.09674	0.87871	0.205911	0.00999	0.77213	0.0147978
267	2	59251997	60775066	1761	241	ANO	PTSD	-0.0393229	-0.40705	0.31239	0.00154629	0	0.18607	0.823505
267	2	59251997	60775066	1761	241	ANO	SCZ	-0.0783418	-0.3497	0.17194	0.00613744	0	0.1234	0.535928
267	2	59251997	60775066	1761	241	ANX	DEP	0.280034	-0.07326	0.66028	0.078419	0	0.43597	0.110917
267	2	59251997	60775066	1761	241	ANX	INS	0.217378	-0.15587	0.60632	0.0472532	0	0.36762	0.241799
267	2	59251997	60775066	1761	241	ANX	OCD	0.285939	-0.07687	0.69063	0.0817609	0	0.47697	0.11671
267	2	59251997	60775066	1761	241	ANX	PTSD	0.653166	0.35699	0.96531	0.426626	0.12745	0.93183	0.000219577
267	2	59251997	60775066	1761	241	ANX	SCZ	-0.119516	-0.36662	0.12307	0.0142841	0	0.13452	0.332398
267	2	59251997	60775066	1761	241	DEP	INS	0.709747	0.33901	1	0.503741	0.11492	1	0.000383155
267	2	59251997	60775066	1761	241	DEP	OCD	0.0866822	-0.31555	0.50445	0.00751381	0	0.26728	0.656474
267	2	59251997	60775066	1761	241	DEP	PTSD	0.656371	0.30167	1	0.430823	0.09101	1	0.000431573
267	2	59251997	60775066	1761	241	DEP	SCZ	0.170172	-0.09518	0.44322	0.0289584	0	0.19644	0.204303
267	2	59251997	60775066	1761	241	INS	OCD	-0.190381	-0.6537	0.22236	0.036245	0	0.42733	0.352507
267	2	59251997	60775066	1761	241	INS	PTSD	0.49903	0.13124	0.97785	0.249031	0.01758	0.9562	0.010864
267	2	59251997	60775066	1761	241	INS	SCZ	0.0634084	-0.22619	0.35652	0.00402062	0	0.13105	0.654523
267	2	59251997	60775066	1761	241	OCD	PTSD	-0.318179	-0.76493	0.06736	0.101238	0	0.58511	0.0985963
267	2	59251997	60775066	1761	241	OCD	SCZ	0.124877	-0.15555	0.41255	0.0155944	0	0.1702	0.36975
267	2	59251997	60775066	1761	241	PTSD	SCZ	0.163703	-0.09281	0.43832	0.0267987	0	0.19213	0.210737
268	2	60775067	62429910	1767	175	SCZ	TS	-0.0113823	-0.37706	0.34979	0.000129558	0	0.17552	0.94901
271	2	64696090	65938002	1644	172	BIP	INS	-0.00374796	-0.37501	0.37617	1.40472e-05	0	0.19336	0.983378
271	2	64696090	65938002	1644	172	BIP	SCZ	0.591979	0.27175	0.93148	0.350439	0.07385	0.86766	0.0011955
271	2	64696090	65938002	1644	172	INS	SCZ	0.0342498	-0.39645	0.47861	0.00117305	0	0.2653	0.866996
273	2	67224028	67979828	1244	142	ANO	SCZ	-0.376645	-0.90778	0.05027	0.141861	0	0.82406	0.0778423
275	2	68877775	70756283	1978	186	SCZ	TS	0.385107	0.03942	0.78165	0.148308	0.00354	0.61097	0.0305742
276	2	70756284	71385813	918	117	ADHD	SCZ	0.266468	-0.17511	0.72596	0.0710052	0	0.52731	0.221468
286	2	79900056	80737811	953	154	ANX	SCZ	-0.0642891	-0.44	0.30394	0.00413309	0	0.20404	0.714933
290	2	84395900	85992794	2135	162	BIP	SCZ	-0.00525987	-0.4225	0.34423	2.76663e-05	0	0.20387	0.977447
290	2	84395900	85992794	2135	162	BIP	TS	0.134163	-0.26562	0.5406	0.0179997	0	0.29249	0.488762
290	2	84395900	85992794	2135	162	SCZ	TS	-0.505751	-1	-0.11144	0.255784	0.01367	1	0.0176435
297	2	100202437	101556799	1870	144	SCZ	TS	-0.207954	-0.62424	0.18415	0.0432447	0	0.38979	0.275193
300	2	103305258	105120578	1609	144	ASD	BIP	-0.313753	-0.73819	0.06057	0.0984409	0	0.54492	0.101892
300	2	103305258	105120578	1609	144	ASD	SCZ	0.44631	0.1436	0.77613	0.199192	0.02068	0.60238	0.00467406
300	2	103305258	105120578	1609	144	BIP	SCZ	0.740446	0.49113	1	0.548261	0.24121	1	7.29e-06
301	2	105120579	106546524	1851	197	SCZ	TS	0.310639	-0.04899	0.7174	0.0964965	0	0.51466	0.0912407
304	2	108417774	110097868	1872	154	ANO	SCZ	0.341255	-0.05817	0.78452	0.116455	0	0.61547	0.0935149
306	2	112644829	113930668	1750	135	BIP	SCZ	0.0260314	-0.47252	0.42667	0.000677635	0	0.27028	0.901679
309	2	116415817	117822516	1950	90	ANO	BIP	-0.102925	-0.64544	0.3733	0.0105935	0	0.43129	0.661933
309	2	116415817	117822516	1950	90	ANO	TS	-0.242312	-0.72808	0.20564	0.0587153	0	0.53272	0.2592
309	2	116415817	117822516	1950	90	BIP	TS	0.437979	0.012	0.92512	0.191826	0.00356	0.85585	0.0450207
312	2	119635490	121073752	1841	167	BIP	SCZ	0.3359	-0.11732	0.76406	0.112829	0	0.58676	0.124713
319	2	126754028	127895644	1980	126	ANO	SCZ	0.0898895	-0.34432	0.51381	0.00808012	0	0.28503	0.664747
330	2	139505820	140934531	2148	139	ASD	SCZ	0.182786	-0.23033	0.62579	0.0334106	0	0.39388	0.368681
335	2	144503689	145977920	1135	151	ADHD	OCD	0.0169784	-0.46431	0.5075	0.000288267	0	0.33126	0.939863
335	2	144503689	145977920	1135	151	ADHD	SCZ	-0.0492808	-0.42708	0.30316	0.00242859	0	0.1975	0.773929
335	2	144503689	145977920	1135	151	OCD	SCZ	0.0606301	-0.28727	0.39793	0.003676	0	0.16773	0.712186
337	2	147252197	149568875	2360	145	ANO	ANX	0.255697	-0.19286	0.76587	0.0653809	0	0.58716	0.24854
337	2	147252197	149568875	2360	145	ANO	INS	-0.010919	-0.45138	0.42126	0.000119224	0	0.25858	0.957775
337	2	147252197	149568875	2360	145	ANO	SCZ	0.0843497	-0.22085	0.3976	0.00711488	0	0.16311	0.574276
337	2	147252197	149568875	2360	145	ANO	TS	0.352899	-0.03918	0.79247	0.124537	0	0.62801	0.0775298
337	2	147252197	149568875	2360	145	ANX	INS	-0.0295729	-0.49423	0.41822	0.000874556	0	0.29054	0.888713
337	2	147252197	149568875	2360	145	ANX	SCZ	0.229564	-0.08189	0.56941	0.0526994	0	0.32422	0.139317
337	2	147252197	149568875	2360	145	ANX	TS	-0.202385	-0.6518	0.2089	0.0409595	0	0.42574	0.322295
337	2	147252197	149568875	2360	145	INS	SCZ	-0.0186035	-0.31584	0.26914	0.00034609	0	0.11696	0.897557
337	2	147252197	149568875	2360	145	INS	TS	-0.240095	-0.65411	0.13208	0.0576454	0	0.42923	0.20862
337	2	147252197	149568875	2360	145	SCZ	TS	0.043453	-0.23147	0.32412	0.00188817	0	0.1096	0.752611
338	2	149568876	151428988	1885	194	ADHD	SCZ	-0.0679322	-0.50896	0.34187	0.00461479	0	0.28772	0.735539
340	2	152497376	153999309	1579	132	SCZ	TS	0.134365	-0.25694	0.54088	0.0180539	0	0.29454	0.478748
343	2	156130948	157556096	1727	152	ALC	SCZ	0.105496	-0.23592	0.45239	0.0111294	0	0.20755	0.526221
345	2	159040980	160200379	1997	151	ADHD	TS	0.120452	-0.27031	0.51904	0.0145086	0	0.2758	0.530984
346	2	160200380	161432089	1966	134	ANO	DEP	0.619778	0.18655	1	0.384125	0.0362	1	0.00909357
346	2	160200380	161432089	1966	134	ANO	SCZ	0.333597	0.00012	0.70941	0.111287	0.00138	0.50326	0.0553901
346	2	160200380	161432089	1966	134	DEP	SCZ	0.14039	-0.22192	0.49664	0.0197093	0	0.25062	0.422092
347	2	161432090	163607635	1746	130	ANX	SCZ	0.455073	0.09483	0.88423	0.207091	0.00981	0.78186	0.0154227
347	2	161432090	163607635	1746	130	ANX	TS	0.381694	-0.06248	0.94639	0.14569	0	0.89617	0.0957887
347	2	161432090	163607635	1746	130	SCZ	TS	-0.194114	-0.62622	0.19657	0.0376804	0	0.39221	0.312772
348	2	163607636	164702312	1016	103	ADHD	SCZ	0.293457	-0.10297	0.72104	0.0861171	0	0.51989	0.142688
348	2	163607636	164702312	1016	103	ADHD	TS	0.114691	-0.32097	0.56598	0.0131539	0	0.3317	0.59207
348	2	163607636	164702312	1016	103	SCZ	TS	0.112527	-0.28557	0.51822	0.0126623	0	0.27181	0.560908
350	2	165917789	167488576	2145	175	BIP	SCZ	0.297863	-0.03774	0.61952	0.0887226	0	0.38456	0.0799531
357	2	172501316	173287857	1141	103	ANO	SCZ	-0.0576442	-0.41721	0.26929	0.00332286	0	0.18411	0.731649
360	2	174927564	176734750	1900	181	ALC	ANO	0.0660374	-0.33502	0.48349	0.00436093	0	0.24813	0.732247
360	2	174927564	176734750	1900	181	ALC	SCZ	0.263363	-0.05878	0.60437	0.0693599	0	0.36526	0.105816
360	2	174927564	176734750	1900	181	ANO	SCZ	0.29264	-0.06651	0.66494	0.0856382	0	0.44215	0.101549
361	2	176734751	178149981	1676	200	PTSD	SCZ	0.479117	0.15258	0.86857	0.229553	0.02357	0.75441	0.00555126
361	2	176734751	178149981	1676	200	PTSD	TS	0.631498	0.25343	1	0.398789	0.06423	1	0.00202376
361	2	176734751	178149981	1676	200	SCZ	TS	0.47146	0.12712	0.8936	0.222275	0.01671	0.79853	0.00934783
363	2	179224871	180336045	1241	159	OCD	PTSD	0.519646	0.11805	1	0.270031	0.01432	1	0.0147879
363	2	179224871	180336045	1241	159	OCD	SCZ	0.486333	0.12094	0.94258	0.23652	0.01572	0.88845	0.0148528
363	2	179224871	180336045	1241	159	PTSD	SCZ	-0.0156994	-0.40181	0.35935	0.000246472	0	0.19425	0.93047
364	2	180336046	181309939	1334	144	ADHD	SCZ	0.229532	-0.22541	0.70687	0.0526848	0	0.50228	0.286702
368	2	184148656	184866232	860	78	ANO	SCZ	0.152514	-0.34068	0.62372	0.0232605	0	0.39809	0.499788
369	2	184866233	186244920	1416	91	ANO	BIP	-0.517492	-1	-0.10916	0.267798	0.01303	1	0.0182643
369	2	184866233	186244920	1416	91	ANO	SCZ	-0.165965	-0.56417	0.2032	0.0275445	0	0.3187	0.363863
369	2	184866233	186244920	1416	91	BIP	SCZ	0.75302	0.44088	1	0.567039	0.19438	1	0.00022431
374	2	191051955	193033982	1827	170	ALC	INS	0.0570502	-0.35996	0.48595	0.00325472	0	0.25606	0.775605
374	2	191051955	193033982	1827	170	ALC	SCZ	0.241628	-0.12705	0.63463	0.0583842	0	0.40276	0.184313
374	2	191051955	193033982	1827	170	INS	SCZ	-0.824411	-1	-0.52627	0.679654	0.27697	1	2.09959e-06
375	2	193033983	195300250	1392	83	BIP	SCZ	0.737725	0.42711	1	0.544239	0.18242	1	0.000227215
378	2	198140351	199654969	1090	78	BIP	SCZ	0.6621	0.34099	1	0.438377	0.11628	1	0.000733479
381	2	202504863	203639686	1191	119	ALC	SCZ	0.331532	-0.08514	0.7992	0.109913	0	0.63873	0.114789
383	2	205038120	206821199	1738	234	ANO	ANX	0.0579886	-0.32372	0.45426	0.00336268	0	0.22537	0.756669
383	2	205038120	206821199	1738	234	ANO	ASD	0.327956	0.03096	0.6309	0.107555	0.00232	0.39803	0.0354635
383	2	205038120	206821199	1738	234	ANO	OCD	-0.0101043	-0.41638	0.3818	0.000102097	0	0.21936	0.956998
383	2	205038120	206821199	1738	234	ANO	SCZ	0.0100237	-0.29941	0.29451	0.000100475	0	0.11573	0.94591
383	2	205038120	206821199	1738	234	ANX	ASD	0.135229	-0.2306	0.53248	0.018287	0	0.28585	0.463914
383	2	205038120	206821199	1738	234	ANX	OCD	0.476629	0.05811	1	0.227175	0.00642	1	0.0315736
383	2	205038120	206821199	1738	234	ANX	SCZ	0.470292	0.13432	0.90951	0.221174	0.01817	0.82721	0.00766425
383	2	205038120	206821199	1738	234	ASD	OCD	0.453463	0.09485	0.88589	0.205629	0.01031	0.7848	0.0142821
383	2	205038120	206821199	1738	234	ASD	SCZ	-0.219207	-0.51955	0.06884	0.0480518	0	0.26993	0.13218
383	2	205038120	206821199	1738	234	OCD	SCZ	0.34152	-0.00116	0.73611	0.116636	0	0.54186	0.0522564
392	2	215002485	215899570	1256	129	ADHD	SCZ	0.445163	0.04147	0.91452	0.198171	0.00484	0.83635	0.0359182
393	2	215899571	217566011	1635	211	ADHD	ANO	0.34073	-0.01785	0.70963	0.116097	0	0.50358	0.0601293
393	2	215899571	217566011	1635	211	ADHD	ASD	1	0.76739	1	1	0.58889	1	1.0219e-06
393	2	215899571	217566011	1635	211	ADHD	BIP	0.13882	-0.2519	0.52418	0.019271	0	0.28	0.459669
393	2	215899571	217566011	1635	211	ADHD	DEP	0.177372	-0.26301	0.56065	0.0314607	0	0.32034	0.375644
393	2	215899571	217566011	1635	211	ADHD	OCD	0.174502	-0.27351	0.65914	0.0304509	0	0.43793	0.411716
393	2	215899571	217566011	1635	211	ADHD	PTSD	-0.0616345	-0.47897	0.33821	0.00379881	0	0.24724	0.754123
393	2	215899571	217566011	1635	211	ADHD	SCZ	0.218829	-0.13956	0.6076	0.047886	0	0.36936	0.22496
393	2	215899571	217566011	1635	211	ANO	ASD	0.392446	0.06418	0.70881	0.154014	0.00533	0.50241	0.0184364
393	2	215899571	217566011	1635	211	ANO	BIP	0.104676	-0.22209	0.43278	0.0109571	0	0.18945	0.516939
393	2	215899571	217566011	1635	211	ANO	DEP	0.00429792	-0.36993	0.33396	1.84721e-05	0	0.16798	0.980039
393	2	215899571	217566011	1635	211	ANO	OCD	-0.149524	-0.56115	0.22585	0.0223574	0	0.31554	0.417006
393	2	215899571	217566011	1635	211	ANO	PTSD	-0.0950289	-0.45783	0.24209	0.00903049	0	0.21217	0.575455
393	2	215899571	217566011	1635	211	ANO	SCZ	-0.0154287	-0.33159	0.29361	0.000238046	0	0.13496	0.92029
393	2	215899571	217566011	1635	211	ASD	BIP	0.175332	-0.17968	0.54101	0.0307412	0	0.29305	0.314446
393	2	215899571	217566011	1635	211	ASD	DEP	0.157121	-0.23969	0.51078	0.024687	0	0.26602	0.395161
393	2	215899571	217566011	1635	211	ASD	OCD	-0.140693	-0.57394	0.25631	0.0197945	0	0.33427	0.476795
393	2	215899571	217566011	1635	211	ASD	PTSD	0.170534	-0.19696	0.55794	0.0290818	0	0.31282	0.349676
393	2	215899571	217566011	1635	211	ASD	SCZ	0.0995792	-0.23599	0.44001	0.00991602	0	0.19599	0.549001
393	2	215899571	217566011	1635	211	BIP	DEP	0.256804	-0.09839	0.62797	0.0659486	0	0.39435	0.150169
393	2	215899571	217566011	1635	211	BIP	OCD	0.212009	-0.18011	0.61648	0.0449478	0	0.38292	0.270031
393	2	215899571	217566011	1635	211	BIP	PTSD	-0.351668	-0.74032	-0.00812	0.12367	0.0016	0.54808	0.0472562
393	2	215899571	217566011	1635	211	BIP	SCZ	0.375401	0.05018	0.67821	0.140926	0.00466	0.45996	0.0217088
393	2	215899571	217566011	1635	211	DEP	OCD	0.293605	-0.09523	0.75336	0.0862038	0	0.56843	0.148468
393	2	215899571	217566011	1635	211	DEP	PTSD	-0.176118	-0.57577	0.19345	0.0310176	0	0.33171	0.347064
393	2	215899571	217566011	1635	211	DEP	SCZ	0.27199	-0.0674	0.6231	0.0739785	0	0.38826	0.113802
393	2	215899571	217566011	1635	211	OCD	PTSD	-0.184023	-0.63995	0.22759	0.0338644	0	0.41011	0.360654
393	2	215899571	217566011	1635	211	OCD	SCZ	0.232465	-0.13986	0.63206	0.0540402	0	0.39978	0.207181
393	2	215899571	217566011	1635	211	PTSD	SCZ	0.338659	0.00481	0.70626	0.11469	0.00149	0.4988	0.0465316
407	2	230541093	231847386	1710	189	ALC	OCD	0.304646	-0.0945	0.75714	0.092809	0	0.57326	0.127383
407	2	230541093	231847386	1710	189	ALC	SCZ	-0.282793	-0.64411	0.02689	0.0799721	0	0.41487	0.0786665
407	2	230541093	231847386	1710	189	ALC	TS	-0.337996	-0.80645	0.0613	0.114241	0	0.65036	0.101283
407	2	230541093	231847386	1710	189	OCD	SCZ	-0.0579173	-0.39026	0.26511	0.00335441	0	0.16045	0.716656
407	2	230541093	231847386	1710	189	OCD	TS	0.246721	-0.1753	0.66788	0.0608714	0	0.44653	0.230959
407	2	230541093	231847386	1710	189	SCZ	TS	0.541527	0.23127	0.914	0.293251	0.05349	0.8354	0.00116164
411	2	234945578	235625789	1056	134	ALC	SCZ	0.0466697	-0.42504	0.52846	0.00217806	0	0.33116	0.831908
422	3	795747	1440048	1015	161	ALC	INS	-0.00584298	-0.39388	0.39025	3.41404e-05	0	0.20683	0.975358
424	3	2140012	3128152	1503	221	ANX	DEP	0.429754	0.05923	0.85939	0.184689	0.00566	0.73855	0.0246528
424	3	2140012	3128152	1503	221	ANX	INS	0.258443	-0.05649	0.60052	0.0667928	0	0.36063	0.111827
424	3	2140012	3128152	1503	221	ANX	SCZ	0.0243365	-0.26671	0.30801	0.000592263	0	0.11201	0.865941
424	3	2140012	3128152	1503	221	ANX	TS	-0.219731	-0.61686	0.14531	0.0482817	0	0.3812	0.229881
424	3	2140012	3128152	1503	221	DEP	INS	0.473238	0.13209	0.88923	0.223954	0.01746	0.79074	0.00835926
424	3	2140012	3128152	1503	221	DEP	SCZ	0.181822	-0.14445	0.51229	0.0330594	0	0.26244	0.253757
424	3	2140012	3128152	1503	221	DEP	TS	0.218229	-0.19315	0.66427	0.047624	0	0.44168	0.277308
424	3	2140012	3128152	1503	221	INS	SCZ	-0.0114921	-0.28758	0.26288	0.000132067	0	0.09879	0.93192
424	3	2140012	3128152	1503	221	INS	TS	0.152881	-0.18449	0.51631	0.0233725	0	0.26812	0.374365
424	3	2140012	3128152	1503	221	SCZ	TS	0.0896647	-0.22805	0.40652	0.00803975	0	0.16833	0.556352
425	3	3128153	4109393	1575	196	ANX	DEP	-0.342047	-0.80522	0.05332	0.116996	0	0.64838	0.0825968
425	3	3128153	4109393	1575	196	ANX	INS	-0.436412	-0.91483	-0.06286	0.190455	0.00569	0.83692	0.0263539
425	3	3128153	4109393	1575	196	ANX	SCZ	0.19054	-0.12523	0.5116	0.0363055	0	0.26174	0.228004
425	3	3128153	4109393	1575	196	DEP	INS	-0.183441	-0.65176	0.24158	0.0336505	0	0.42608	0.378315
425	3	3128153	4109393	1575	196	DEP	SCZ	0.24212	-0.09871	0.59033	0.0586222	0	0.34849	0.151419
425	3	3128153	4109393	1575	196	INS	SCZ	0.150697	-0.18735	0.50625	0.0227095	0	0.25629	0.366253
428	3	5496183	6421145	1604	182	ADHD	ANO	-0.331807	-0.89058	0.08177	0.110096	0	0.79314	0.12152
428	3	5496183	6421145	1604	182	ADHD	SCZ	0.0535766	-0.38482	0.48665	0.00287046	0	0.26699	0.791497
428	3	5496183	6421145	1604	182	ANO	SCZ	0.369065	-0.02495	0.80819	0.136209	0	0.65323	0.0716987
431	3	8664893	9970731	1478	210	ALC	BIP	-0.213073	-0.6091	0.15646	0.0454001	0	0.371	0.24745
431	3	8664893	9970731	1478	210	ALC	SCZ	-0.12504	-0.51501	0.24327	0.0156351	0	0.26661	0.496834
431	3	8664893	9970731	1478	210	BIP	SCZ	0.410249	0.04851	0.75937	0.168304	0.00448	0.57664	0.0259816
432	3	9970732	11226367	1713	215	ADHD	BIP	0.14969	-0.2899	0.60388	0.0224072	0	0.37105	0.480909
432	3	9970732	11226367	1713	215	ADHD	INS	-0.263381	-0.75701	0.16333	0.0693697	0	0.57307	0.207469
432	3	9970732	11226367	1713	215	ADHD	SCZ	0.171186	-0.16306	0.51793	0.0293046	0	0.26908	0.299943
432	3	9970732	11226367	1713	215	BIP	INS	-0.217642	-0.69171	0.1998	0.0473682	0	0.47951	0.297463
432	3	9970732	11226367	1713	215	BIP	SCZ	0.419567	0.11214	0.73111	0.176037	0.01305	0.53452	0.0120545
432	3	9970732	11226367	1713	215	INS	SCZ	-0.172296	-0.51728	0.14976	0.029686	0	0.26758	0.287429
435	3	12859210	14312007	1976	222	ADHD	ALC	0.0843409	-0.27808	0.45827	0.00711339	0	0.22173	0.637934
435	3	12859210	14312007	1976	222	ADHD	ANX	0.352394	0.00299	0.76159	0.124182	0.00136	0.58003	0.0534027
435	3	12859210	14312007	1976	222	ADHD	BIP	0.0855013	-0.27059	0.44093	0.00731048	0	0.20013	0.62001
435	3	12859210	14312007	1976	222	ADHD	SCZ	0.263288	-0.06544	0.60989	0.0693203	0	0.37197	0.108661
435	3	12859210	14312007	1976	222	ALC	ANX	-0.0149903	-0.39215	0.33585	0.00022471	0	0.18551	0.932013
435	3	12859210	14312007	1976	222	ALC	BIP	0.314539	-0.00923	0.67725	0.0989349	0	0.45867	0.0595499
435	3	12859210	14312007	1976	222	ALC	SCZ	0.291251	-0.01629	0.62329	0.0848272	0	0.38849	0.0656523
435	3	12859210	14312007	1976	222	ANX	BIP	-0.398493	-0.77782	-0.07888	0.158797	0.00689	0.605	0.0191486
435	3	12859210	14312007	1976	222	ANX	SCZ	0.143183	-0.1821	0.47734	0.0205013	0	0.22914	0.373166
435	3	12859210	14312007	1976	222	BIP	SCZ	0.434396	0.14972	0.71658	0.1887	0.02257	0.51349	0.00489685
436	3	14312008	15150876	1104	151	ANO	DEP	0.280394	-0.21204	0.75982	0.0786207	0	0.58638	0.228245
438	3	16084006	17182494	1829	183	BIP	SCZ	0.373176	0.00602	0.73611	0.13926	0.00204	0.54186	0.053234
440	3	19030989	20754842	1716	151	ADHD	INS	0.320696	-0.08299	0.79412	0.102846	0	0.63062	0.126542
441	3	20754843	21790867	1617	177	ADHD	ANO	0.181232	-0.20222	0.53407	0.0328451	0	0.28744	0.316337
441	3	20754843	21790867	1617	177	ADHD	INS	0.404268	0.04073	0.84051	0.163433	0.00344	0.70646	0.0329866
441	3	20754843	21790867	1617	177	ADHD	SCZ	0.136735	-0.29952	0.5872	0.0186964	0	0.355	0.514635
441	3	20754843	21790867	1617	177	ANO	INS	0.437166	0.10275	0.80697	0.191114	0.0111	0.6512	0.0118164
441	3	20754843	21790867	1617	177	ANO	SCZ	0.0915166	-0.31622	0.48995	0.0083753	0	0.25527	0.63291
441	3	20754843	21790867	1617	177	INS	SCZ	0.104516	-0.30368	0.55247	0.0109237	0	0.3153	0.603309
445	3	24270190	25516193	1737	197	ADHD	SCZ	-0.366012	-0.72035	-0.06097	0.133965	0.00484	0.5189	0.0229037
446	3	25516194	26905340	1652	126	DEP	SCZ	0.327166	-0.05421	0.73214	0.107037	0	0.53603	0.0951834
449	3	28649811	29877022	1731	200	DEP	PTSD	0.731009	0.34966	1	0.534374	0.12226	1	0.000560631
449	3	28649811	29877022	1731	200	DEP	SCZ	0.419683	0.11016	0.75595	0.176134	0.01295	0.57147	0.00961923
449	3	28649811	29877022	1731	200	PTSD	SCZ	0.0759468	-0.26747	0.42744	0.00576792	0	0.19309	0.64872
450	3	29877023	31269697	1844	186	ANO	SCZ	-0.205409	-0.51744	0.09102	0.0421927	0	0.26774	0.164823
456	3	35913034	36840136	1467	138	SCZ	TS	0.751626	0.37773	1	0.564942	0.14268	1	0.000399936
457	3	36840137	38729767	2138	212	BIP	SCZ	0.68351	0.48827	0.87478	0.467186	0.23841	0.76524	3.40085e-08
461	3	42301658	44141693	1970	216	ADHD	ASD	0.474519	0.19965	0.72321	0.225169	0.03986	0.52304	0.00369004
461	3	42301658	44141693	1970	216	ADHD	DEP	0.479969	0.17748	0.78466	0.23037	0.0315	0.61569	0.00365478
461	3	42301658	44141693	1970	216	ADHD	INS	0.198746	-0.14341	0.56916	0.0394999	0	0.32478	0.24724
461	3	42301658	44141693	1970	216	ADHD	PTSD	0.404383	0.1469	0.68553	0.163525	0.02158	0.46995	0.0032295
461	3	42301658	44141693	1970	216	ADHD	SCZ	0.251562	0.02153	0.48439	0.0632835	0.00122	0.23464	0.0300527
461	3	42301658	44141693	1970	216	ASD	DEP	0.530012	0.1899	0.91358	0.280913	0.03606	0.83463	0.0052462
461	3	42301658	44141693	1970	216	ASD	INS	0.232342	-0.15029	0.6787	0.053983	0	0.46063	0.241697
461	3	42301658	44141693	1970	216	ASD	PTSD	0.14018	-0.17913	0.4776	0.0196505	0	0.22887	0.377523
461	3	42301658	44141693	1970	216	ASD	SCZ	0.20782	-0.06256	0.48292	0.0431891	0	0.23321	0.127449
461	3	42301658	44141693	1970	216	DEP	INS	0.554645	0.17301	1	0.307631	0.03012	1	0.0068853
461	3	42301658	44141693	1970	216	DEP	PTSD	0.0611598	-0.26802	0.4047	0.00374052	0	0.17116	0.709185
461	3	42301658	44141693	1970	216	DEP	SCZ	-0.216481	-0.52561	0.05539	0.0468638	0	0.27627	0.124594
461	3	42301658	44141693	1970	216	INS	PTSD	0.267784	-0.07904	0.65415	0.0717085	0	0.42791	0.121414
461	3	42301658	44141693	1970	216	INS	SCZ	-0.391586	-0.72293	-0.10579	0.15334	0.01136	0.52262	0.00885896
461	3	42301658	44141693	1970	216	PTSD	SCZ	0.455369	0.23364	0.69217	0.207361	0.05459	0.4791	0.00011506
462	3	44141694	45844191	1891	173	ANO	ANX	-0.0703175	-0.51644	0.34787	0.00494455	0	0.28535	0.728304
462	3	44141694	45844191	1891	173	ANO	DEP	-0.147258	-0.6549	0.26273	0.0216849	0	0.4294	0.476414
462	3	44141694	45844191	1891	173	ANO	SCZ	0.382565	0.02521	0.79065	0.146356	0.00311	0.62513	0.0374318
462	3	44141694	45844191	1891	173	ANX	DEP	-0.131285	-0.52479	0.23247	0.0172358	0	0.2767	0.465443
462	3	44141694	45844191	1891	173	ANX	SCZ	0.0965256	-0.23174	0.43256	0.00931719	0	0.1942	0.547437
462	3	44141694	45844191	1891	173	DEP	SCZ	0.199133	-0.12955	0.52798	0.0396541	0	0.27876	0.222589
464	3	47588462	50387742	2026	120	ANO	INS	0.113328	-0.17925	0.41495	0.0128433	0	0.17389	0.435786
464	3	47588462	50387742	2026	120	ANO	PTSD	-0.0659899	-0.43018	0.28706	0.00435466	0	0.19788	0.706207
464	3	47588462	50387742	2026	120	ANO	SCZ	0.646328	0.42461	0.87745	0.417739	0.18029	0.76993	1.58292e-06
464	3	47588462	50387742	2026	120	INS	PTSD	0.473189	0.12909	0.88632	0.223908	0.01703	0.78557	0.00997386
464	3	47588462	50387742	2026	120	INS	SCZ	-0.0676303	-0.35274	0.20563	0.00457385	0	0.12769	0.624719
464	3	47588462	50387742	2026	120	PTSD	SCZ	-0.238772	-0.59766	0.09609	0.0570122	0	0.35719	0.15374
465	3	50387743	51953968	1121	63	ADHD	SCZ	0.23389	-0.13878	0.63141	0.0547045	0	0.39909	0.20955
466	3	51953969	54074844	2067	174	ADHD	BIP	-0.108223	-0.5157	0.28148	0.0117122	0	0.26954	0.567389
466	3	51953969	54074844	2067	174	ADHD	INS	0.431054	0.02333	0.93391	0.185807	0.00291	0.87218	0.0404353
466	3	51953969	54074844	2067	174	ADHD	SCZ	0.103769	-0.20202	0.41547	0.0107679	0	0.17421	0.485763
466	3	51953969	54074844	2067	174	BIP	INS	-0.0226152	-0.44415	0.40084	0.000511445	0	0.24138	0.907892
466	3	51953969	54074844	2067	174	BIP	SCZ	0.696519	0.47262	0.9381	0.485138	0.22337	0.88004	8.86598e-07
466	3	51953969	54074844	2067	174	INS	SCZ	-0.0655972	-0.38432	0.24464	0.00430299	0	0.15634	0.670323
467	3	54074845	54892586	883	137	ASD	SCZ	-0.060965	-0.50007	0.3475	0.00371673	0	0.2669	0.757645
468	3	54892587	55616625	986	174	ASD	OCD	-0.156848	-0.64462	0.2956	0.0246012	0	0.41893	0.478829
468	3	54892587	55616625	986	174	ASD	SCZ	-0.23546	-0.71834	0.18966	0.0554416	0	0.51602	0.262438
468	3	54892587	55616625	986	174	OCD	SCZ	-0.108209	-0.60369	0.33997	0.0117092	0	0.38005	0.618146
471	3	58557719	59998583	1654	186	ADHD	ANX	-0.0317979	-0.48589	0.41184	0.00101111	0	0.27393	0.877572
471	3	58557719	59998583	1654	186	ADHD	SCZ	-0.0274399	-0.40951	0.34503	0.000752949	0	0.1902	0.878004
471	3	58557719	59998583	1654	186	ANX	SCZ	0.092069	-0.31089	0.50704	0.0084767	0	0.27247	0.635737
472	3	59998584	60571139	961	153	ALC	SCZ	-0.0680712	-0.39353	0.25206	0.00463369	0	0.16319	0.667514
473	3	60571140	61277587	1046	125	DEP	SCZ	0.302669	-0.10345	0.73266	0.0916084	0	0.53741	0.136624
474	3	61277588	62609818	1512	220	ASD	BIP	-0.142578	-0.54682	0.23517	0.0203284	0	0.3001	0.440485
474	3	61277588	62609818	1512	220	ASD	OCD	0.33874	-0.02313	0.76702	0.114745	0	0.58833	0.0694462
474	3	61277588	62609818	1512	220	ASD	SCZ	-0.0167258	-0.32289	0.27672	0.000279751	0	0.12223	0.910884
474	3	61277588	62609818	1512	220	ASD	TS	-0.317083	-0.76013	0.06759	0.100541	0	0.5778	0.105874
474	3	61277588	62609818	1512	220	BIP	OCD	0.0519845	-0.3901	0.47456	0.00270239	0	0.26391	0.79744
474	3	61277588	62609818	1512	220	BIP	SCZ	0.0485325	-0.30522	0.36198	0.00235541	0	0.15382	0.767171
474	3	61277588	62609818	1512	220	BIP	TS	0.139658	-0.31263	0.6011	0.0195043	0	0.37419	0.511524
474	3	61277588	62609818	1512	220	OCD	SCZ	0.533882	0.23245	0.90388	0.285031	0.05403	0.81699	0.00119565
474	3	61277588	62609818	1512	220	OCD	TS	0.530221	0.12717	1	0.281134	0.0169	1	0.0135997
474	3	61277588	62609818	1512	220	SCZ	TS	0.404014	0.07277	0.80025	0.163228	0.00635	0.6404	0.0197296
475	3	62609819	63670803	1867	151	ADHD	SCZ	-0.108962	-0.52431	0.27503	0.0118727	0	0.28291	0.563395
476	3	63670804	64662373	845	164	BIP	SCZ	0.535463	0.23547	0.87062	0.286721	0.05545	0.75798	0.00154134
481	3	68319771	69784969	1844	196	ALC	SCZ	-0.129941	-0.45022	0.17902	0.0168847	0	0.20332	0.391917
482	3	69784970	71223281	1194	157	ANO	ANX	-0.133686	-0.49775	0.22393	0.0178718	0	0.24903	0.441653
482	3	69784970	71223281	1194	157	ANO	BIP	0.325974	-0.01771	0.69596	0.106259	0	0.48436	0.0652375
482	3	69784970	71223281	1194	157	ANO	SCZ	0.0854063	-0.17881	0.34973	0.00729424	0	0.12314	0.518486
482	3	69784970	71223281	1194	157	ANX	BIP	0.0837296	-0.34315	0.51599	0.00701064	0	0.28271	0.678697
482	3	69784970	71223281	1194	157	ANX	SCZ	0.186721	-0.11756	0.50532	0.0348647	0	0.25535	0.224294
482	3	69784970	71223281	1194	157	BIP	SCZ	0.668491	0.40596	0.96537	0.44688	0.1648	0.93194	2.9982e-05
483	3	71223282	72334704	1242	218	ADHD	ALC	-0.508304	-1	-0.11373	0.258373	0.01426	1	0.0154137
483	3	71223282	72334704	1242	218	ADHD	ANX	0.0225304	-0.37884	0.41392	0.000507619	0	0.21148	0.903658
483	3	71223282	72334704	1242	218	ADHD	SCZ	-0.181989	-0.51294	0.11117	0.03312	0	0.26393	0.224004
483	3	71223282	72334704	1242	218	ALC	ANX	-0.247183	-0.6871	0.11691	0.0610995	0	0.47211	0.181948
483	3	71223282	72334704	1242	218	ALC	SCZ	0.0378683	-0.26283	0.33766	0.00143401	0	0.12491	0.79681
483	3	71223282	72334704	1242	218	ANX	SCZ	0.259084	0.00191	0.51931	0.0671246	0.00077	0.26968	0.0472098
484	3	72334705	73606612	1110	168	ALC	SCZ	0.263724	-0.10281	0.67522	0.0695502	0	0.45592	0.14871
485	3	73606613	74383137	1007	142	ANO	INS	0.440116	0.01834	0.97414	0.193702	0.00345	0.94894	0.0454308
488	3	76157471	77507832	1707	173	ADHD	ANO	-0.00644214	-0.44823	0.3807	4.15011e-05	0	0.23182	0.973583
488	3	76157471	77507832	1707	173	ADHD	ASD	0.60712	0.28927	0.90159	0.368595	0.08371	0.81286	0.00188382
488	3	76157471	77507832	1707	173	ADHD	SCZ	0.0673663	-0.29968	0.43639	0.00453822	0	0.20049	0.701705
488	3	76157471	77507832	1707	173	ANO	ASD	0.409217	0.00396	0.82361	0.167458	0.00215	0.67833	0.0468873
488	3	76157471	77507832	1707	173	ANO	SCZ	0.0784072	-0.32897	0.47156	0.00614769	0	0.23547	0.680624
488	3	76157471	77507832	1707	173	ASD	SCZ	0.233942	-0.13723	0.62967	0.0547289	0	0.39648	0.207072
495	3	84698481	85807679	2018	83	ADHD	SCZ	0.0655545	-0.43669	0.57425	0.00429739	0	0.37913	0.778157
501	3	94250145	95088587	1250	48	ANO	SCZ	0.685372	0.27289	1	0.469734	0.07477	1	0.00466878
512	3	106174686	107736519	1605	184	ALC	BIP	-0.0901233	-0.40679	0.22868	0.00812221	0	0.16782	0.563995
512	3	106174686	107736519	1605	184	ALC	INS	-0.0611795	-0.40535	0.27715	0.00374293	0	0.17585	0.713577
512	3	106174686	107736519	1605	184	ALC	SCZ	0.13339	-0.16544	0.43354	0.0177929	0	0.18827	0.371812
512	3	106174686	107736519	1605	184	BIP	INS	0.122452	-0.21334	0.46556	0.0149944	0	0.21745	0.457811
512	3	106174686	107736519	1605	184	BIP	SCZ	0.469943	0.19394	0.7392	0.220847	0.03761	0.54641	0.00180603
512	3	106174686	107736519	1605	184	INS	SCZ	-0.271067	-0.60921	0.04028	0.0734776	0	0.37114	0.0882087
513	3	107736520	108638900	1097	116	BIP	SCZ	0.567479	0.22907	0.93398	0.322033	0.05259	0.87232	0.00326627
519	3	113657666	115649909	1914	201	ANO	BIP	0.0842069	-0.29652	0.44872	0.0070908	0	0.21195	0.642725
519	3	113657666	115649909	1914	201	ANO	INS	-0.193169	-0.61113	0.18181	0.0373142	0	0.37508	0.310404
519	3	113657666	115649909	1914	201	ANO	SCZ	0.0433021	-0.25766	0.33267	0.00187507	0	0.12173	0.76418
519	3	113657666	115649909	1914	201	ANO	TS	0.0534192	-0.3069	0.41749	0.00285361	0	0.18903	0.757216
519	3	113657666	115649909	1914	201	BIP	INS	-0.149127	-0.58778	0.26759	0.022239	0	0.35343	0.459516
519	3	113657666	115649909	1914	201	BIP	SCZ	0.342748	0.05	0.6317	0.117476	0.0036	0.39905	0.0270542
519	3	113657666	115649909	1914	201	BIP	TS	0.0187754	-0.36811	0.39881	0.000352516	0	0.19493	0.918521
519	3	113657666	115649909	1914	201	INS	SCZ	-0.0213085	-0.35787	0.309	0.000454052	0	0.14814	0.8949
519	3	113657666	115649909	1914	201	INS	TS	0.225296	-0.16107	0.65276	0.0507582	0	0.42637	0.241845
519	3	113657666	115649909	1914	201	SCZ	TS	-0.0856895	-0.38109	0.20442	0.00734269	0	0.14716	0.557856
521	3	116498571	117241644	775	116	ANO	SCZ	0.122854	-0.35962	0.6075	0.0150931	0	0.38931	0.586002
522	3	117241645	118086929	1158	86	INS	SCZ	0.334343	-0.07311	0.81151	0.111786	0	0.65854	0.107418
532	3	125992651	127495173	1912	184	ALC	ANX	0.147729	-0.18963	0.46569	0.0218238	0	0.21708	0.364454
532	3	125992651	127495173	1912	184	ALC	BIP	0.620535	0.2612	1	0.385064	0.06822	1	0.00161594
532	3	125992651	127495173	1912	184	ALC	PTSD	0.3585	-0.00546	0.71365	0.128522	0	0.50929	0.051426
532	3	125992651	127495173	1912	184	ANX	BIP	0.185648	-0.20089	0.59444	0.0344651	0	0.35549	0.329492
532	3	125992651	127495173	1912	184	ANX	PTSD	0.707498	0.4195	1	0.500554	0.17598	1	0.000111224
532	3	125992651	127495173	1912	184	BIP	PTSD	0.513866	0.11826	1	0.264059	0.01617	1	0.0164728
533	3	127495174	129091975	1866	140	INS	SCZ	0.561578	0.24237	0.94572	0.31537	0.05875	0.89438	0.00106204
538	3	132925968	133718493	911	119	INS	SCZ	-0.198364	-0.6901	0.24552	0.0393483	0	0.47796	0.356125
539	3	133718494	135288394	2000	214	ALC	PTSD	0.401531	-0.04628	0.85436	0.161227	0	0.72994	0.0661031
539	3	133718494	135288394	2000	214	ALC	SCZ	0.283442	-0.09843	0.7089	0.0803392	0	0.50254	0.143882
539	3	133718494	135288394	2000	214	PTSD	SCZ	0.321628	-0.06092	0.77413	0.103445	0	0.59928	0.098828
542	3	138693847	139831267	1273	150	ADHD	SCZ	0.255226	-0.15614	0.6997	0.0651404	0	0.48978	0.217786
551	3	148638309	149998411	1756	195	ALC	ANO	-0.0821046	-0.49016	0.32221	0.00674116	0	0.25179	0.672437
555	3	153406719	155046423	2300	134	BIP	SCZ	0.492378	0.12747	0.8633	0.242436	0.01755	0.74528	0.013268
560	3	158460059	159478751	839	109	ALC	INS	0.169339	-0.29372	0.67205	0.0286756	0	0.45506	0.444403
569	3	167118894	168972662	1997	156	ANO	ASD	0.508916	0.1334	0.92306	0.258995	0.01841	0.85204	0.0117834
569	3	167118894	168972662	1997	156	ANO	SCZ	0.167198	-0.15276	0.48423	0.0279553	0	0.23448	0.297419
569	3	167118894	168972662	1997	156	ASD	SCZ	0.258796	-0.10273	0.64719	0.0669756	0	0.41886	0.149832
570	3	168972663	170174578	1275	141	ANO	SCZ	0.677697	0.33843	1	0.459273	0.11454	1	0.000463514
577	3	176931164	178110322	1217	164	SCZ	TS	0.446579	0.12565	0.81965	0.199433	0.01627	0.67183	0.00948699
580	3	181424324	183203155	1454	142	ALC	SCZ	0.0653515	-0.245	0.37076	0.00427082	0	0.14432	0.666246
581	3	183203156	184524268	1668	189	SCZ	TS	0.0759279	-0.34429	0.49837	0.00576505	0	0.27058	0.704579
584	3	186602046	187939199	1621	219	ADHD	ANO	-0.0153553	-0.49599	0.39119	0.000235786	0	0.2699	0.940413
584	3	186602046	187939199	1621	219	ADHD	ANX	-0.159911	-0.5739	0.2216	0.0255714	0	0.32995	0.395672
584	3	186602046	187939199	1621	219	ADHD	DEP	0.0504101	-0.44744	0.45659	0.00254118	0	0.27847	0.807215
584	3	186602046	187939199	1621	219	ADHD	OCD	-0.0513112	-0.43671	0.32702	0.00263284	0	0.20811	0.777369
584	3	186602046	187939199	1621	219	ADHD	SCZ	-0.286913	-0.65267	0.02525	0.0823191	0	0.42598	0.0797857
584	3	186602046	187939199	1621	219	ANO	ANX	0.203417	-0.19307	0.62815	0.0413786	0	0.39496	0.291883
584	3	186602046	187939199	1621	219	ANO	DEP	-0.0439688	-0.54304	0.37431	0.00193326	0	0.31749	0.83483
584	3	186602046	187939199	1621	219	ANO	OCD	-0.220738	-0.6397	0.15034	0.0487254	0	0.40922	0.236866
584	3	186602046	187939199	1621	219	ANO	SCZ	0.175417	-0.17182	0.51709	0.030771	0	0.26781	0.296618
584	3	186602046	187939199	1621	219	ANX	DEP	0.0717972	-0.33403	0.48468	0.00515484	0	0.24625	0.710918
584	3	186602046	187939199	1621	219	ANX	OCD	0.503783	0.18098	0.8797	0.253798	0.03275	0.77387	0.00339147
584	3	186602046	187939199	1621	219	ANX	SCZ	0.00265074	-0.313	0.30432	7.02641e-06	0	0.12917	0.986215
584	3	186602046	187939199	1621	219	DEP	OCD	-0.0206247	-0.42043	0.37022	0.000425377	0	0.21031	0.911918
584	3	186602046	187939199	1621	219	DEP	SCZ	-0.145437	-0.51197	0.18108	0.021152	0	0.2634	0.387296
584	3	186602046	187939199	1621	219	OCD	SCZ	0.0753238	-0.22988	0.36616	0.00567367	0	0.13781	0.608947
585	3	187939200	189451805	1449	174	ALC	OCD	-0.0349861	-0.37747	0.31048	0.00122403	0	0.16124	0.833218
585	3	187939200	189451805	1449	174	ALC	SCZ	-0.141411	-0.46123	0.16644	0.019997	0	0.21273	0.360957
585	3	187939200	189451805	1449	174	OCD	SCZ	-0.168948	-0.47433	0.116	0.0285435	0	0.22499	0.25209
589	3	192049689	193122090	1352	135	ANO	ANX	0.121742	-0.32516	0.607	0.0148211	0	0.37387	0.578877
589	3	192049689	193122090	1352	135	ANO	SCZ	-0.145627	-0.67393	0.31465	0.0212073	0	0.45749	0.511217
589	3	192049689	193122090	1352	135	ANX	SCZ	0.297311	-0.11021	0.74708	0.0883938	0	0.55813	0.147837
590	3	193122091	194217140	1184	155	ALC	ANO	0.0321396	-0.4502	0.52368	0.00103296	0	0.328	0.884492
590	3	193122091	194217140	1184	155	ALC	SCZ	-0.0777065	-0.52413	0.3493	0.0060383	0	0.29216	0.704335
590	3	193122091	194217140	1184	155	ANO	SCZ	0.223855	-0.21738	0.67445	0.0501111	0	0.45907	0.293511
602	4	5051835	5972709	1488	174	ADHD	ASD	0.57943	0.162	0.95512	0.33574	0.02832	0.91358	0.0133416
602	4	5051835	5972709	1488	174	ADHD	SCZ	-0.15391	-0.57491	0.22833	0.0236883	0	0.33198	0.414019
602	4	5051835	5972709	1488	174	ASD	SCZ	-0.0242929	-0.42392	0.37476	0.000590145	0	0.21633	0.898201
603	4	5972710	7135819	1365	203	ADHD	BIP	-0.144374	-0.53774	0.21119	0.0208439	0	0.28928	0.414382
603	4	5972710	7135819	1365	203	ADHD	DEP	0.428174	0.12875	0.72479	0.183333	0.01721	0.52531	0.00785403
603	4	5972710	7135819	1365	203	ADHD	OCD	-0.0539226	-0.40225	0.28576	0.00290764	0	0.1738	0.749718
603	4	5972710	7135819	1365	203	ADHD	PTSD	0.26993	-0.04681	0.61416	0.0728625	0	0.3772	0.0922502
603	4	5972710	7135819	1365	203	ADHD	SCZ	-0.152691	-0.43352	0.12134	0.0233146	0	0.18807	0.267459
603	4	5972710	7135819	1365	203	ADHD	TS	-0.0600963	-0.44195	0.30481	0.00361156	0	0.21073	0.739763
603	4	5972710	7135819	1365	203	BIP	DEP	0.338593	-0.0218	0.70587	0.114645	0	0.49825	0.0623367
603	4	5972710	7135819	1365	203	BIP	OCD	0.191215	-0.18932	0.58934	0.0365632	0	0.34782	0.316314
603	4	5972710	7135819	1365	203	BIP	PTSD	-0.0165804	-0.3981	0.35122	0.000274911	0	0.1903	0.927151
603	4	5972710	7135819	1365	203	BIP	SCZ	0.403379	0.10587	0.70801	0.162715	0.01171	0.50128	0.011061
603	4	5972710	7135819	1365	203	BIP	TS	0.612354	0.23281	1	0.374978	0.05443	1	0.00288199
603	4	5972710	7135819	1365	203	DEP	OCD	0.157585	-0.20706	0.51132	0.024833	0	0.2636	0.363231
603	4	5972710	7135819	1365	203	DEP	PTSD	-0.180274	-0.51718	0.14023	0.0324987	0	0.26748	0.272305
603	4	5972710	7135819	1365	203	DEP	SCZ	-0.0912944	-0.38745	0.1859	0.00833467	0	0.15195	0.518507
603	4	5972710	7135819	1365	203	DEP	TS	0.0867548	-0.29414	0.46946	0.0075264	0	0.23053	0.638538
603	4	5972710	7135819	1365	203	OCD	PTSD	-0.448021	-0.82104	-0.11319	0.200722	0.01325	0.67411	0.0105541
603	4	5972710	7135819	1365	203	OCD	SCZ	0.220794	-0.07405	0.53103	0.0487498	0	0.28268	0.142653
603	4	5972710	7135819	1365	203	OCD	TS	0.128414	-0.29002	0.52356	0.01649	0	0.28109	0.514287
603	4	5972710	7135819	1365	203	PTSD	SCZ	-0.397052	-0.68832	-0.12763	0.15765	0.01629	0.47378	0.00512913
603	4	5972710	7135819	1365	203	PTSD	TS	-0.104769	-0.50962	0.2765	0.0109766	0	0.26295	0.571885
603	4	5972710	7135819	1365	203	SCZ	TS	0.0820957	-0.2499	0.41884	0.00673971	0	0.18305	0.608295
604	4	7135820	7726034	1102	193	ANO	DEP	0.426792	0.09438	0.76514	0.182152	0.01	0.58544	0.0140225
616	4	15910802	17290236	1672	192	ANO	SCZ	0.282288	-0.01019	0.58571	0.0796864	0	0.34306	0.0638936
617	4	17290237	18753263	2105	159	DEP	INS	0.291499	-0.06919	0.69432	0.0849717	0	0.48207	0.115211
617	4	17290237	18753263	2105	159	DEP	SCZ	-0.325744	-0.84135	0.0988	0.106109	0	0.70787	0.121549
617	4	17290237	18753263	2105	159	INS	SCZ	-0.145901	-0.51926	0.22396	0.0212872	0	0.27071	0.416326
618	4	18753264	20086838	2420	120	ANX	SCZ	0.290078	-0.03047	0.62934	0.0841454	0	0.39606	0.0767418
624	4	25832019	27385580	1305	195	ALC	ANO	-0.0177966	-0.39225	0.35744	0.000316718	0	0.1846	0.920902
624	4	25832019	27385580	1305	195	ALC	ASD	0.322733	-0.09922	0.80688	0.104156	0	0.65105	0.124726
624	4	25832019	27385580	1305	195	ALC	SCZ	0.23013	-0.06064	0.53437	0.0529597	0	0.28555	0.119624
624	4	25832019	27385580	1305	195	ANO	ASD	-0.098371	-0.54937	0.2779	0.00967685	0	0.30513	0.611501
624	4	25832019	27385580	1305	195	ANO	SCZ	-0.242802	-0.5365	0.01558	0.058953	0	0.28784	0.0726941
624	4	25832019	27385580	1305	195	ASD	SCZ	0.114479	-0.20623	0.45932	0.0131055	0	0.21285	0.472419
637	4	36671802	37880860	2331	202	BIP	SCZ	0.160677	-0.22368	0.52103	0.0258172	0	0.27586	0.387766
638	4	37880861	38984838	1474	197	ANX	OCD	-0.196248	-0.63485	0.22165	0.0385131	0	0.40396	0.332357
638	4	37880861	38984838	1474	197	ANX	SCZ	0.324476	-0.00411	0.67949	0.105285	0	0.4617	0.0551435
638	4	37880861	38984838	1474	197	OCD	SCZ	0.117715	-0.24625	0.49362	0.0138568	0	0.24582	0.5089
658	4	61971162	63337954	1601	182	DEP	SCZ	0.261561	-0.02003	0.54533	0.0684139	0	0.29739	0.0697861
670	4	76497359	78045637	2505	174	DEP	INS	0.174818	-0.24151	0.62584	0.0305614	0	0.39438	0.386999
670	4	76497359	78045637	2505	174	DEP	SCZ	0.321436	-0.02409	0.6962	0.103321	0	0.4847	0.0691357
670	4	76497359	78045637	2505	174	INS	SCZ	-0.305805	-0.69648	0.0509	0.0935166	0	0.48508	0.0894552
686	4	96183802	97540787	1847	132	PTSD	SCZ	0.201821	-0.19425	0.63528	0.0407317	0	0.40358	0.311612
689	4	99532481	100333334	1403	88	ALC	SCZ	-0.11444	-0.47415	0.21805	0.0130966	0	0.22778	0.489516
691	4	101132996	102544803	2007	124	ANO	INS	-0.052947	-0.54744	0.42126	0.00280338	0	0.33301	0.814088
691	4	101132996	102544803	2007	124	ANO	SCZ	0.33203	-0.04306	0.74324	0.110244	0	0.55241	0.0807917
691	4	101132996	102544803	2007	124	INS	SCZ	0.322356	-0.03287	0.71577	0.103913	0	0.51232	0.0773745
692	4	102544804	104384534	1683	139	ALC	ASD	0.112251	-0.28622	0.52166	0.0126004	0	0.27626	0.552855
692	4	102544804	104384534	1683	139	ALC	SCZ	-0.839539	-1	-0.6259	0.704826	0.39175	1	5.22021e-10
692	4	102544804	104384534	1683	139	ASD	SCZ	-0.183057	-0.54806	0.15446	0.0335097	0	0.30052	0.268602
702	4	115306150	116204703	1395	74	PTSD	SCZ	0.0866776	-0.42033	0.61682	0.007513	0	0.4159	0.7206
705	4	118395263	119138097	1234	81	BIP	SCZ	0.847756	0.5401	1	0.718691	0.29171	1	7.57643e-05
727	4	139553761	141087047	1350	173	ANX	OCD	-0.0725951	-0.54593	0.37288	0.00527005	0	0.32958	0.736887
727	4	139553761	141087047	1350	173	ANX	SCZ	0.339508	-0.01086	0.74827	0.115266	0	0.55991	0.0583936
727	4	139553761	141087047	1350	173	OCD	SCZ	-0.623662	-1	-0.31244	0.388954	0.09762	1	0.000205461
738	4	155044410	156520288	1483	158	ANO	PTSD	0.0585311	-0.36277	0.48356	0.00342589	0	0.25814	0.77471
738	4	155044410	156520288	1483	158	ANO	SCZ	0.26392	-0.07054	0.61333	0.0696539	0	0.37617	0.119823
738	4	155044410	156520288	1483	158	PTSD	SCZ	0.270004	-0.08576	0.66986	0.0729019	0	0.44871	0.135706
740	4	157597310	159176073	2220	117	OCD	PTSD	0.533974	0.16982	0.97545	0.285128	0.02906	0.9515	0.00714167
744	4	162239290	163245541	1658	125	ANO	SCZ	0.21529	-0.20245	0.64664	0.0463497	0	0.41851	0.286642
748	4	165824651	166702855	1557	153	ANX	SCZ	-0.0838844	-0.55272	0.35878	0.00703659	0	0.32137	0.689431
764	4	181122434	182065646	1439	177	ANX	SCZ	-0.0121607	-0.35232	0.31521	0.000147882	0	0.15267	0.940761
765	4	182065647	182946258	1560	214	ANO	SCZ	-0.330297	-0.88603	0.08912	0.109096	0	0.78505	0.128284
766	4	182946259	183603892	747	143	BIP	SCZ	0.575622	0.25737	0.92574	0.33134	0.06624	0.85699	0.00178875
768	4	184338585	185483262	1467	196	ALC	ANO	-0.110943	-0.53127	0.29234	0.0123084	0	0.28839	0.573003
768	4	184338585	185483262	1467	196	ALC	SCZ	0.0593329	-0.29452	0.4229	0.00352039	0	0.19515	0.73275
768	4	184338585	185483262	1467	196	ALC	TS	-0.099736	-0.49953	0.29297	0.00994726	0	0.25362	0.602974
768	4	184338585	185483262	1467	196	ANO	SCZ	0.304736	-0.04962	0.69307	0.0928642	0	0.48035	0.0939585
768	4	184338585	185483262	1467	196	ANO	TS	0.632339	0.25975	1	0.399852	0.06747	1	0.00170782
768	4	184338585	185483262	1467	196	SCZ	TS	-0.209895	-0.60057	0.13974	0.044056	0	0.36068	0.235686
770	4	186232883	186881568	795	144	INS	SCZ	-0.359783	-0.7803	0.00608	0.129444	0	0.60887	0.0581299
771	4	186881569	187985393	1565	219	ADHD	ANO	0.126046	-0.27932	0.50427	0.0158875	0	0.25872	0.508367
771	4	186881569	187985393	1565	219	ADHD	ANX	-0.325894	-0.74037	0.0412	0.106207	0	0.54815	0.0773013
771	4	186881569	187985393	1565	219	ADHD	ASD	0.581747	0.28454	0.86053	0.33843	0.08117	0.74051	0.00164432
771	4	186881569	187985393	1565	219	ADHD	BIP	0.108055	-0.29462	0.50429	0.0116759	0	0.26397	0.571515
771	4	186881569	187985393	1565	219	ADHD	DEP	0.340781	-0.00884	0.68424	0.116131	0	0.46818	0.0575883
771	4	186881569	187985393	1565	219	ADHD	INS	-0.249349	-0.60834	0.08541	0.0621748	0	0.37008	0.145071
771	4	186881569	187985393	1565	219	ADHD	PTSD	0.070747	-0.27344	0.42738	0.00500514	0	0.19019	0.678144
771	4	186881569	187985393	1565	219	ADHD	SCZ	0.101492	-0.30894	0.51699	0.0103006	0	0.274	0.601141
771	4	186881569	187985393	1565	219	ANO	ANX	0.441233	0.09345	0.85138	0.194687	0.01006	0.72485	0.0148938
771	4	186881569	187985393	1565	219	ANO	ASD	0.24449	-0.1167	0.5969	0.0597752	0	0.35702	0.162746
771	4	186881569	187985393	1565	219	ANO	BIP	-0.342798	-0.78519	0.03486	0.11751	0	0.61653	0.0689662
771	4	186881569	187985393	1565	219	ANO	DEP	-0.017827	-0.40528	0.31822	0.000317801	0	0.18499	0.919027
771	4	186881569	187985393	1565	219	ANO	INS	0.0384189	-0.30551	0.38259	0.00147601	0	0.16228	0.819102
771	4	186881569	187985393	1565	219	ANO	PTSD	0.479683	0.16027	0.8499	0.230096	0.02569	0.72232	0.00438272
771	4	186881569	187985393	1565	219	ANO	SCZ	-0.220162	-0.66352	0.16498	0.0484711	0	0.44032	0.245732
771	4	186881569	187985393	1565	219	ANX	ASD	-0.544489	-0.91988	-0.22365	0.296468	0.05002	0.84618	0.00140081
771	4	186881569	187985393	1565	219	ANX	BIP	-0.21688	-0.62861	0.14882	0.0470371	0	0.39515	0.2349
771	4	186881569	187985393	1565	219	ANX	DEP	-0.216201	-0.58888	0.12413	0.0467428	0	0.34678	0.204222
771	4	186881569	187985393	1565	219	ANX	INS	-0.282825	-0.63704	0.03679	0.0799902	0	0.40582	0.0834198
771	4	186881569	187985393	1565	219	ANX	PTSD	0.399285	0.09172	0.6861	0.159429	0.00953	0.47074	0.0154584
771	4	186881569	187985393	1565	219	ANX	SCZ	-0.0350195	-0.42505	0.33611	0.00122636	0	0.20665	0.849493
771	4	186881569	187985393	1565	219	ASD	BIP	-0.0163204	-0.37505	0.35309	0.000266356	0	0.17281	0.925862
771	4	186881569	187985393	1565	219	ASD	DEP	0.35601	0.04113	0.66237	0.126743	0.00349	0.43873	0.0307007
771	4	186881569	187985393	1565	219	ASD	INS	0.132919	-0.18391	0.45685	0.0176674	0	0.21144	0.395042
771	4	186881569	187985393	1565	219	ASD	PTSD	-0.154556	-0.48507	0.15972	0.0238874	0	0.23552	0.32126
771	4	186881569	187985393	1565	219	ASD	SCZ	0.005807	-0.36241	0.37664	3.37213e-05	0	0.17816	0.973907
771	4	186881569	187985393	1565	219	BIP	DEP	0.301598	-0.03798	0.65736	0.0909613	0	0.43212	0.0871328
771	4	186881569	187985393	1565	219	BIP	INS	-0.418559	-0.79314	-0.09285	0.175191	0.00929	0.62907	0.0134351
771	4	186881569	187985393	1565	219	BIP	PTSD	-0.164095	-0.52555	0.17202	0.0269273	0	0.27637	0.329625
771	4	186881569	187985393	1565	219	BIP	SCZ	0.265178	-0.13118	0.62348	0.0703193	0	0.39072	0.168911
771	4	186881569	187985393	1565	219	DEP	INS	-0.116283	-0.44095	0.20043	0.0135217	0	0.19616	0.458144
771	4	186881569	187985393	1565	219	DEP	PTSD	0.0665146	-0.24577	0.38735	0.0044242	0	0.15515	0.671602
771	4	186881569	187985393	1565	219	DEP	SCZ	0.28943	-0.07061	0.66894	0.0837696	0	0.44747	0.105603
771	4	186881569	187985393	1565	219	INS	PTSD	0.242623	-0.06119	0.54724	0.0588661	0	0.29947	0.10688
771	4	186881569	187985393	1565	219	INS	SCZ	0.0181331	-0.32316	0.37848	0.000328808	0	0.16907	0.915672
771	4	186881569	187985393	1565	219	PTSD	SCZ	-0.0633515	-0.42113	0.2814	0.00401341	0	0.18582	0.709895
779	5	2960069	3677595	1612	154	ADHD	SCZ	0.28178	-0.11346	0.7172	0.0794	0	0.51438	0.159509
781	5	4636543	5828694	1453	177	ASD	SCZ	0.0986054	-0.37479	0.5848	0.00972303	0	0.36553	0.654106
781	5	4636543	5828694	1453	177	ASD	TS	-0.552591	-1	-0.13184	0.305357	0.01792	1	0.0152156
781	5	4636543	5828694	1453	177	SCZ	TS	0.161344	-0.31431	0.66962	0.0260318	0	0.45477	0.471021
782	5	5828695	6936733	2191	219	ANX	PTSD	0.374032	-0.06766	0.78327	0.1399	0	0.61511	0.0900097
782	5	5828695	6936733	2191	219	ANX	SCZ	0.0906723	-0.25322	0.44543	0.00822147	0	0.20366	0.588046
782	5	5828695	6936733	2191	219	PTSD	SCZ	0.0409809	-0.28157	0.37967	0.00167943	0	0.15608	0.798928
783	5	6936734	8079415	1799	159	BIP	SCZ	-0.167701	-0.62343	0.19072	0.0281237	0	0.38867	0.369339
785	5	9203856	10549029	1421	202	ANO	BIP	0.153183	-0.29438	0.60217	0.0234651	0	0.37332	0.467045
785	5	9203856	10549029	1421	202	ANO	OCD	-0.0813844	-0.56437	0.35369	0.00662342	0	0.32657	0.700288
785	5	9203856	10549029	1421	202	BIP	OCD	-0.481735	-1	-0.04977	0.232068	0.00486	1	0.0278923
786	5	10549030	11850850	1527	181	ANX	TS	0.491946	0.15202	0.89555	0.242011	0.02316	0.80201	0.00609238
790	5	14910296	16592319	1648	151	PTSD	SCZ	0.443938	0.01912	0.98502	0.197081	0.0031	0.97027	0.0410296
798	5	24362662	25722097	1343	115	ANO	SCZ	0.185339	-0.20002	0.58686	0.0343506	0	0.34506	0.334974
803	5	30416067	31679464	1477	170	ADHD	ANO	0.454577	0.07091	0.87756	0.206641	0.00801	0.7712	0.0244186
803	5	30416067	31679464	1477	170	ADHD	BIP	-0.234086	-0.67886	0.15033	0.0547965	0	0.46086	0.224726
803	5	30416067	31679464	1477	170	ADHD	INS	0.119985	-0.24697	0.50841	0.0143963	0	0.26204	0.51111
803	5	30416067	31679464	1477	170	ANO	BIP	-0.0839958	-0.61065	0.36945	0.0070553	0	0.38731	0.704604
803	5	30416067	31679464	1477	170	ANO	INS	0.236385	-0.19726	0.72162	0.0558779	0	0.52385	0.260743
803	5	30416067	31679464	1477	170	BIP	INS	0.16436	-0.24937	0.62083	0.0270141	0	0.38702	0.415438
804	5	31679465	32727914	1179	152	ADHD	ALC	0.165869	-0.28805	0.65335	0.0275126	0	0.43611	0.444043
804	5	31679465	32727914	1179	152	ADHD	ANO	0.45469	0.0623	0.90575	0.206743	0.00696	0.82038	0.0311929
804	5	31679465	32727914	1179	152	ADHD	SCZ	-0.27152	-0.80714	0.17485	0.0737232	0	0.65148	0.219713
804	5	31679465	32727914	1179	152	ALC	ANO	0.0978309	-0.31018	0.52848	0.00957089	0	0.28769	0.624684
804	5	31679465	32727914	1179	152	ALC	SCZ	0.0145532	-0.44376	0.45916	0.000211794	0	0.27553	0.945333
804	5	31679465	32727914	1179	152	ANO	SCZ	-0.140589	-0.61043	0.27039	0.0197651	0	0.37448	0.491526
806	5	33971057	35157146	1536	139	PTSD	SCZ	0.167756	-0.26235	0.6291	0.0281421	0	0.40234	0.422858
809	5	37925488	39438985	1670	164	ASD	DEP	-0.345596	-0.87381	0.04939	0.119436	0	0.76355	0.0895171
809	5	37925488	39438985	1670	164	ASD	INS	-0.0122743	-0.41027	0.38685	0.000150657	0	0.21806	0.948821
809	5	37925488	39438985	1670	164	ASD	SCZ	0.747826	0.39018	1	0.559244	0.15224	1	0.000202796
809	5	37925488	39438985	1670	164	DEP	INS	0.82466	0.51114	1	0.680064	0.26126	1	6.8427e-06
809	5	37925488	39438985	1670	164	DEP	SCZ	-0.222024	-0.63931	0.14439	0.0492945	0	0.40872	0.234152
809	5	37925488	39438985	1670	164	INS	SCZ	-0.226506	-0.60092	0.11843	0.0513049	0	0.36111	0.198669
819	5	52139774	52837225	1264	111	ADHD	ANO	-0.248182	-0.73928	0.14454	0.0615943	0	0.54653	0.222312
824	5	56896891	57895012	1441	120	PTSD	SCZ	0.289486	-0.09131	0.71618	0.083802	0	0.51291	0.137707
825	5	57895013	58721458	1255	155	BIP	PTSD	0.01765	-0.44459	0.48557	0.000311523	0	0.30211	0.93516
825	5	57895013	58721458	1255	155	BIP	SCZ	0.554383	0.2273	0.9007	0.307341	0.05182	0.81127	0.00250648
825	5	57895013	58721458	1255	155	PTSD	SCZ	0.0142396	-0.38691	0.42127	0.000202765	0	0.2215	0.940705
833	5	67096192	68006993	1120	156	ANO	BIP	0.149303	-0.29965	0.59226	0.0222913	0	0.35888	0.482458
833	5	67096192	68006993	1120	156	ANO	SCZ	0.141065	-0.21597	0.48938	0.0198993	0	0.24205	0.416955
833	5	67096192	68006993	1120	156	BIP	SCZ	0.246291	-0.13394	0.60959	0.0606593	0	0.37218	0.18898
839	5	75959516	77290255	1635	210	ALC	ANX	0.0874538	-0.36715	0.50014	0.00764817	0	0.27852	0.665886
839	5	75959516	77290255	1635	210	ALC	INS	-0.174876	-0.62559	0.24234	0.0305815	0	0.39197	0.389936
839	5	75959516	77290255	1635	210	ALC	SCZ	0.0816331	-0.25355	0.41506	0.00666396	0	0.1811	0.612543
839	5	75959516	77290255	1635	210	ANX	INS	0.224097	-0.17301	0.66653	0.0502196	0	0.44426	0.262642
839	5	75959516	77290255	1635	210	ANX	SCZ	-0.135961	-0.47371	0.17678	0.0184854	0	0.22474	0.387979
839	5	75959516	77290255	1635	210	INS	SCZ	-0.355639	-0.71202	-0.04184	0.126479	0.00313	0.50698	0.0255624
841	5	79005159	80448225	1923	219	ALC	INS	0.339501	-0.00308	0.74986	0.115261	0	0.56228	0.0607675
841	5	79005159	80448225	1923	219	ALC	SCZ	0.112519	-0.1659	0.3938	0.0126605	0	0.15533	0.42297
841	5	79005159	80448225	1923	219	ALC	TS	-0.00510117	-0.34284	0.33075	2.6022e-05	0	0.14959	0.974875
841	5	79005159	80448225	1923	219	INS	SCZ	-0.0808414	-0.43402	0.26111	0.00653533	0	0.19874	0.632804
841	5	79005159	80448225	1923	219	INS	TS	0.0440472	-0.37467	0.46503	0.00194015	0	0.24012	0.819352
841	5	79005159	80448225	1923	219	SCZ	TS	-0.129772	-0.44322	0.17269	0.0168408	0	0.19739	0.389657
844	5	82720249	84094797	1328	192	ANO	SCZ	0.194265	-0.08629	0.47032	0.0377389	0	0.22146	0.165269
844	5	82720249	84094797	1328	192	ANO	TS	0.284315	-0.08138	0.6758	0.0808349	0	0.4567	0.116715
844	5	82720249	84094797	1328	192	SCZ	TS	0.0547408	-0.2857	0.39336	0.00299655	0	0.1682	0.739622
849	5	87943483	89584466	1082	152	ADHD	DEP	0.477374	0.14955	0.80787	0.227886	0.02359	0.65265	0.00830631
849	5	87943483	89584466	1082	152	ADHD	INS	-0.196872	-0.56853	0.14155	0.0387586	0	0.32323	0.254338
849	5	87943483	89584466	1082	152	ADHD	SCZ	0.346472	0.06728	0.64144	0.120043	0.0053	0.41144	0.0155943
849	5	87943483	89584466	1082	152	DEP	INS	0.02245	-0.29371	0.33917	0.000504002	0	0.13239	0.88537
849	5	87943483	89584466	1082	152	DEP	SCZ	0.184998	-0.06409	0.43275	0.0342241	0	0.18727	0.147014
849	5	87943483	89584466	1082	152	INS	SCZ	-0.460609	-0.71016	-0.23459	0.212161	0.05503	0.50432	0.000212731
850	5	89584467	90793804	1256	152	ANO	DEP	0.281856	-0.12972	0.68773	0.0794427	0	0.47298	0.166292
850	5	89584467	90793804	1256	152	ANO	SCZ	0.457133	0.1322	0.80158	0.20897	0.01765	0.64253	0.00695772
850	5	89584467	90793804	1256	152	DEP	SCZ	0.0294946	-0.3454	0.37798	0.000869932	0	0.17651	0.865678
852	5	91956906	93814604	1375	159	ADHD	ALC	0.29748	-0.17487	0.84438	0.0884946	0	0.714	0.194304
852	5	91956906	93814604	1375	159	ADHD	SCZ	0.215784	-0.15146	0.5989	0.0465626	0	0.35921	0.228434
852	5	91956906	93814604	1375	159	ALC	SCZ	0.245554	-0.10005	0.62697	0.0602969	0	0.39309	0.162231
853	5	93814605	95117259	1348	167	BIP	SCZ	0.374431	0.0365	0.70535	0.140199	0.00342	0.49752	0.0306284
861	5	102903986	103788460	917	142	ADHD	DEP	0.62808	0.27665	1	0.394484	0.07654	1	0.00141114
861	5	102903986	103788460	917	142	ADHD	INS	0.596001	0.19811	1	0.355218	0.03931	1	0.00451947
861	5	102903986	103788460	917	142	ADHD	SCZ	0.139805	-0.2238	0.52359	0.0195454	0	0.27842	0.43403
861	5	102903986	103788460	917	142	ADHD	TS	0.142833	-0.32418	0.65376	0.0204013	0	0.43358	0.525961
861	5	102903986	103788460	917	142	DEP	INS	0.505744	0.17344	0.87716	0.255776	0.03008	0.7694	0.00374407
861	5	102903986	103788460	917	142	DEP	SCZ	0.218939	-0.06858	0.50847	0.0479341	0	0.25854	0.13538
861	5	102903986	103788460	917	142	DEP	TS	-0.0355816	-0.43027	0.35497	0.00126605	0	0.21563	0.849471
861	5	102903986	103788460	917	142	INS	SCZ	0.145144	-0.17202	0.47437	0.0210668	0	0.22572	0.362815
861	5	102903986	103788460	917	142	INS	TS	0.611682	0.23658	1	0.374155	0.05606	1	0.00282265
861	5	102903986	103788460	917	142	SCZ	TS	0.226354	-0.12414	0.59041	0.051236	0	0.34858	0.194614
864	5	106389389	107265911	1064	141	ANO	DEP	0.0156654	-0.50959	0.45765	0.000245405	0	0.32582	0.94358
864	5	106389389	107265911	1064	141	ANO	SCZ	0.272056	-0.07144	0.64131	0.0740142	0	0.41128	0.117183
864	5	106389389	107265911	1064	141	DEP	SCZ	0.446696	0.11691	0.81486	0.199537	0.01402	0.664	0.0110441
870	5	113121556	113998532	1259	138	ASD	SCZ	-0.103763	-0.51565	0.29324	0.0107668	0	0.26938	0.594611
873	5	116208001	117348497	2000	175	ANX	DEP	0.202382	-0.24284	0.66679	0.0409584	0	0.44672	0.344452
873	5	116208001	117348497	2000	175	ANX	SCZ	0.466844	0.04157	0.99652	0.217944	0.00555	0.99305	0.0305317
873	5	116208001	117348497	2000	175	DEP	SCZ	0.311705	-0.10672	0.77036	0.0971598	0	0.59345	0.135433
874	5	117348498	118605251	1899	170	BIP	SCZ	0.51584	0.07337	0.99205	0.266091	0.00989	0.98417	0.0260444
881	5	124109486	125131720	1475	185	DEP	INS	0.710288	0.3139	1	0.504509	0.09853	1	0.000821535
881	5	124109486	125131720	1475	185	DEP	OCD	-0.0221686	-0.46163	0.39742	0.000491445	0	0.25347	0.911283
881	5	124109486	125131720	1475	185	DEP	SCZ	0.331594	-0.01381	0.72841	0.109954	0	0.53132	0.0617981
881	5	124109486	125131720	1475	185	INS	OCD	-0.133315	-0.54587	0.24855	0.017773	0	0.30092	0.473389
881	5	124109486	125131720	1475	185	INS	SCZ	0.436474	0.11866	0.8034	0.190509	0.01423	0.64545	0.00944057
881	5	124109486	125131720	1475	185	OCD	SCZ	0.317064	0.01767	0.64004	0.100529	0.0017	0.40966	0.0438125
888	5	132554691	134556570	2090	240	ADHD	ANX	-0.0456579	-0.4156	0.32119	0.00208465	0	0.18927	0.794265
888	5	132554691	134556570	2090	240	ADHD	PTSD	-0.43664	-0.81394	-0.11977	0.190654	0.0145	0.6625	0.0102227
888	5	132554691	134556570	2090	240	ADHD	SCZ	0.00787126	-0.30375	0.31523	6.19567e-05	0	0.12612	0.958982
888	5	132554691	134556570	2090	240	ANX	PTSD	0.424825	0.07171	0.77009	0.180476	0.00724	0.59304	0.0222315
888	5	132554691	134556570	2090	240	ANX	SCZ	0.479625	0.16036	0.85061	0.23004	0.02577	0.72354	0.00399704
888	5	132554691	134556570	2090	240	PTSD	SCZ	0.358677	0.04051	0.70472	0.12865	0.00318	0.49663	0.0263122
890	5	135344944	136949853	1963	191	ANO	ANX	-0.0379166	-0.44144	0.35246	0.00143767	0	0.21992	0.838851
890	5	135344944	136949853	1963	191	ANO	SCZ	0.644845	0.26129	1	0.415825	0.06827	1	0.00277732
890	5	135344944	136949853	1963	191	ANX	SCZ	-0.303823	-0.71458	0.04445	0.0923083	0	0.51063	0.0952325
892	5	139408117	141253830	2081	202	ADHD	DEP	0.0194473	-0.37655	0.36061	0.000378199	0	0.18658	0.912397
892	5	139408117	141253830	2081	202	ADHD	SCZ	-0.05187	-0.34589	0.23317	0.0026905	0	0.12525	0.71478
892	5	139408117	141253830	2081	202	DEP	SCZ	0.109771	-0.12706	0.34503	0.0120497	0	0.11923	0.349801
894	5	142532957	143605908	1254	136	ADHD	ANO	0.381718	-0.00907	0.78005	0.145708	0	0.60848	0.0568049
894	5	142532957	143605908	1254	136	ADHD	SCZ	0.243264	-0.17682	0.70162	0.0591776	0	0.49315	0.244205
894	5	142532957	143605908	1254	136	ANO	SCZ	-0.0491416	-0.44851	0.32298	0.0024149	0	0.21545	0.791621
898	5	148662215	149850203	1244	193	ALC	ANO	-0.0201911	-0.38428	0.33419	0.000407681	0	0.17434	0.908216
898	5	148662215	149850203	1244	193	ALC	ANX	0.190533	-0.13782	0.50818	0.0363028	0	0.25912	0.24166
898	5	148662215	149850203	1244	193	ALC	INS	0.585168	0.22813	1	0.342422	0.05204	1	0.00224528
898	5	148662215	149850203	1244	193	ALC	SCZ	0.401153	0.0684	0.77403	0.160924	0.00585	0.59912	0.0198683
898	5	148662215	149850203	1244	193	ANO	ANX	0.127667	-0.23691	0.50388	0.0162988	0	0.25447	0.470086
898	5	148662215	149850203	1244	193	ANO	INS	0.720985	0.35562	1	0.519819	0.12646	1	0.000549987
898	5	148662215	149850203	1244	193	ANO	SCZ	-0.348921	-0.78086	0.01327	0.121746	0	0.61031	0.0620319
898	5	148662215	149850203	1244	193	ANX	INS	-0.405027	-0.87673	-0.03354	0.164047	0.00418	0.76866	0.0349624
898	5	148662215	149850203	1244	193	ANX	SCZ	0.209483	-0.145	0.57253	0.0438833	0	0.32779	0.225148
898	5	148662215	149850203	1244	193	INS	SCZ	0.0789523	-0.34405	0.51302	0.00623347	0	0.27687	0.694442
899	5	149850204	150981934	1600	151	BIP	SCZ	0.371841	-0.0238	0.75303	0.138266	0	0.56706	0.0677738
907	5	157191082	158484775	1642	180	ANO	SCZ	-0.126448	-0.50248	0.20775	0.015989	0	0.25329	0.448826
908	5	158484776	159663733	1292	141	DEP	SCZ	0.157903	-0.24849	0.54843	0.0249334	0	0.30213	0.405275
911	5	161478178	162386027	841	79	ANO	SCZ	-0.115256	-0.6555	0.36439	0.013284	0	0.43703	0.61948
914	5	165289212	166863413	1522	198	BIP	SCZ	0.47754	0.11387	0.83209	0.228045	0.01399	0.69238	0.0120685
914	5	165289212	166863413	1522	198	BIP	TS	-0.0501625	-0.46413	0.32919	0.00251628	0	0.23098	0.792148
914	5	165289212	166863413	1522	198	SCZ	TS	-0.261223	-0.62684	0.07802	0.0682377	0	0.39293	0.12643
915	5	166863414	168342743	1229	227	ADHD	ALC	0.409525	0.01307	0.89245	0.16771	0.00244	0.79647	0.0446327
915	5	166863414	168342743	1229	227	ADHD	ANO	0.0840252	-0.35796	0.48094	0.00706024	0	0.256	0.672005
915	5	166863414	168342743	1229	227	ADHD	BIP	0.357068	-0.04028	0.80751	0.127497	0	0.65207	0.0699192
915	5	166863414	168342743	1229	227	ADHD	DEP	-0.0285474	-0.4565	0.31485	0.000814955	0	0.22171	0.875931
915	5	166863414	168342743	1229	227	ADHD	SCZ	0.0351128	-0.284	0.35117	0.00123291	0	0.14191	0.819255
915	5	166863414	168342743	1229	227	ADHD	TS	0.217234	-0.16832	0.64359	0.0471907	0	0.41421	0.254981
915	5	166863414	168342743	1229	227	ALC	ANO	-0.0910988	-0.49867	0.30562	0.00829899	0	0.25613	0.628654
915	5	166863414	168342743	1229	227	ALC	BIP	-0.248909	-0.66841	0.13439	0.0619556	0	0.44677	0.185457
915	5	166863414	168342743	1229	227	ALC	DEP	0.0247383	-0.32614	0.38868	0.000611983	0	0.17546	0.886292
915	5	166863414	168342743	1229	227	ALC	SCZ	-0.389107	-0.72308	-0.10479	0.151405	0.01126	0.52285	0.00835245
915	5	166863414	168342743	1229	227	ALC	TS	-0.0490597	-0.42667	0.32326	0.00240685	0	0.20148	0.787541
915	5	166863414	168342743	1229	227	ANO	BIP	0.00802887	-0.39143	0.36647	6.44628e-05	0	0.19386	0.96491
915	5	166863414	168342743	1229	227	ANO	DEP	0.151934	-0.19679	0.48082	0.0230839	0	0.23399	0.367568
915	5	166863414	168342743	1229	227	ANO	SCZ	0.366741	0.09426	0.6642	0.134499	0.00901	0.44116	0.0101966
915	5	166863414	168342743	1229	227	ANO	TS	0.193331	-0.16421	0.57728	0.0373769	0	0.33393	0.27606
915	5	166863414	168342743	1229	227	BIP	DEP	-0.283038	-0.6591	0.04222	0.0801106	0	0.43441	0.0907635
915	5	166863414	168342743	1229	227	BIP	SCZ	0.403152	0.1328	0.6633	0.162531	0.01801	0.43997	0.00476831
915	5	166863414	168342743	1229	227	BIP	TS	-0.352005	-0.75788	-0.00813	0.123907	0.00166	0.57438	0.0461118
915	5	166863414	168342743	1229	227	DEP	SCZ	0.0452292	-0.21963	0.29536	0.00204568	0	0.09534	0.727803
915	5	166863414	168342743	1229	227	DEP	TS	0.0845749	-0.24273	0.41827	0.00715291	0	0.1787	0.600026
915	5	166863414	168342743	1229	227	SCZ	TS	-0.149967	-0.43529	0.11721	0.0224901	0	0.19008	0.27293
916	5	168342744	169506966	1695	182	ALC	ANO	0.143723	-0.22248	0.53756	0.0206562	0	0.28994	0.433625
916	5	168342744	169506966	1695	182	ALC	SCZ	0.121844	-0.20677	0.45757	0.014846	0	0.21001	0.446752
916	5	168342744	169506966	1695	182	ANO	SCZ	-0.0343898	-0.39008	0.29576	0.00118266	0	0.16586	0.838211
917	5	169506967	170898340	1520	156	ADHD	SCZ	0.255381	-0.10678	0.64786	0.0652196	0	0.41972	0.162321
918	5	170898341	172285682	1673	219	ALC	ANX	0.387645	-0.01169	0.84708	0.150269	0	0.71755	0.063869
918	5	170898341	172285682	1673	219	ALC	ASD	-0.306678	-0.7931	0.11074	0.0940513	0	0.62901	0.141118
918	5	170898341	172285682	1673	219	ALC	BIP	0.00479526	-0.42196	0.43915	2.29945e-05	0	0.25737	0.981375
918	5	170898341	172285682	1673	219	ALC	PTSD	0.377575	0.01777	0.76206	0.142563	0.00258	0.58074	0.043446
918	5	170898341	172285682	1673	219	ALC	SCZ	0.0453401	-0.36855	0.46826	0.00205573	0	0.24041	0.816904
918	5	170898341	172285682	1673	219	ANX	ASD	0.0198703	-0.46552	0.49916	0.000394829	0	0.31948	0.929335
918	5	170898341	172285682	1673	219	ANX	BIP	0.0827184	-0.37949	0.57146	0.00684233	0	0.35896	0.7076
918	5	170898341	172285682	1673	219	ANX	PTSD	0.555105	0.1966	0.95846	0.308142	0.03942	0.91864	0.00646619
918	5	170898341	172285682	1673	219	ANX	SCZ	-0.152932	-0.64617	0.26771	0.0233881	0	0.42044	0.468618
918	5	170898341	172285682	1673	219	ASD	BIP	0.308315	-0.12647	0.83246	0.0950583	0	0.69299	0.162335
918	5	170898341	172285682	1673	219	ASD	PTSD	0.0142303	-0.41815	0.43885	0.000202503	0	0.25144	0.943219
918	5	170898341	172285682	1673	219	ASD	SCZ	0.102465	-0.34854	0.55395	0.010499	0	0.32694	0.626622
918	5	170898341	172285682	1673	219	BIP	PTSD	0.236013	-0.14673	0.67365	0.0557021	0	0.45381	0.229788
918	5	170898341	172285682	1673	219	BIP	SCZ	0.272292	-0.164	0.67429	0.0741432	0	0.45528	0.194915
918	5	170898341	172285682	1673	219	PTSD	SCZ	-0.268482	-0.67448	0.10546	0.0720825	0	0.45493	0.153031
920	5	173606996	174662885	1173	173	ANX	SCZ	-0.0598834	-0.47845	0.34263	0.00358602	0	0.24606	0.759669
920	5	173606996	174662885	1173	173	ANX	TS	-0.158476	-0.63855	0.28051	0.0251147	0	0.4112	0.452834
920	5	173606996	174662885	1173	173	SCZ	TS	0.299821	-0.10092	0.76009	0.0898929	0	0.57774	0.145657
921	5	174662886	176180301	1128	175	DEP	PTSD	-0.0927078	-0.54374	0.34475	0.00859474	0	0.30755	0.659486
921	5	174662886	176180301	1128	175	DEP	SCZ	0.214962	-0.12173	0.55817	0.0462087	0	0.31195	0.182558
921	5	174662886	176180301	1128	175	PTSD	SCZ	-0.534549	-0.90053	-0.24655	0.285743	0.06079	0.81096	0.00071251
924	5	178595253	179794710	1676	220	ADHD	ALC	0.17776	-0.20953	0.58654	0.0315988	0	0.34469	0.345789
924	5	178595253	179794710	1676	220	ADHD	OCD	-0.658703	-1	-0.30045	0.43389	0.09027	1	0.000818475
924	5	178595253	179794710	1676	220	ADHD	SCZ	0.064392	-0.2751	0.40937	0.00414633	0	0.17839	0.70022
924	5	178595253	179794710	1676	220	ADHD	TS	0.281771	-0.14138	0.7563	0.0793952	0	0.57222	0.176395
924	5	178595253	179794710	1676	220	ALC	OCD	0.316878	-0.04534	0.73518	0.100411	0	0.5405	0.0867649
924	5	178595253	179794710	1676	220	ALC	SCZ	-0.243637	-0.5768	0.06851	0.0593591	0	0.3327	0.124348
924	5	178595253	179794710	1676	220	ALC	TS	-0.174854	-0.60262	0.23014	0.0305739	0	0.36468	0.377757
924	5	178595253	179794710	1676	220	OCD	SCZ	0.288618	-0.03236	0.63085	0.0833005	0	0.39798	0.0788421
924	5	178595253	179794710	1676	220	OCD	TS	0.169052	-0.26299	0.5901	0.0285786	0	0.35159	0.409928
924	5	178595253	179794710	1676	220	SCZ	TS	0.480463	0.1428	0.88163	0.230845	0.0205	0.77728	0.00601791
926	6	63979	1380679	1703	213	ALC	ANX	0.0474185	-0.38528	0.45344	0.00224852	0	0.24189	0.813736
926	6	63979	1380679	1703	213	ALC	BIP	-0.137239	-0.58584	0.27708	0.0188345	0	0.35051	0.495999
926	6	63979	1380679	1703	213	ALC	SCZ	-0.228091	-0.61605	0.12084	0.0520254	0	0.37951	0.205752
926	6	63979	1380679	1703	213	ALC	TS	-0.0573377	-0.45832	0.32467	0.00328761	0	0.22535	0.75876
926	6	63979	1380679	1703	213	ANX	BIP	0.0829651	-0.38246	0.55937	0.0068832	0	0.34509	0.701815
926	6	63979	1380679	1703	213	ANX	SCZ	0.194642	-0.20021	0.62248	0.0378857	0	0.38804	0.317169
926	6	63979	1380679	1703	213	ANX	TS	-0.240839	-0.68977	0.16771	0.0580035	0	0.47578	0.230988
926	6	63979	1380679	1703	213	BIP	SCZ	-0.18028	-0.6928	0.2057	0.0325008	0	0.48057	0.360266
926	6	63979	1380679	1703	213	BIP	TS	-0.036636	-0.47916	0.3694	0.00134219	0	0.26062	0.856821
926	6	63979	1380679	1703	213	SCZ	TS	-0.401582	-0.81383	-0.06347	0.161268	0.00522	0.66232	0.0268215
927	6	1380680	2746531	1555	188	ASD	PTSD	0.308018	-0.09032	0.77447	0.0948752	0	0.59981	0.132258
927	6	1380680	2746531	1555	188	ASD	SCZ	0.378684	-0.03009	0.87803	0.143402	0	0.77093	0.0687504
927	6	1380680	2746531	1555	188	PTSD	SCZ	0.0120672	-0.37073	0.39236	0.000145616	0	0.19342	0.947614
928	6	2746532	3964072	1506	187	ASD	BIP	-0.00759989	-0.43678	0.42205	5.77583e-05	0	0.24084	0.969612
928	6	2746532	3964072	1506	187	ASD	SCZ	-0.0749097	-0.46113	0.30402	0.00561146	0	0.22263	0.685762
928	6	2746532	3964072	1506	187	BIP	SCZ	0.587802	0.25094	0.95966	0.345511	0.06297	0.92095	0.00237131
931	6	5378214	6621937	1698	217	ANO	OCD	0.225279	-0.20173	0.71063	0.0507505	0	0.50574	0.296436
931	6	5378214	6621937	1698	217	ANO	PTSD	0.312318	-0.08294	0.77147	0.0975423	0	0.59637	0.120001
931	6	5378214	6621937	1698	217	ANO	SCZ	0.394875	-0.00256	0.84196	0.155926	0	0.7089	0.0528011
931	6	5378214	6621937	1698	217	OCD	PTSD	0.112409	-0.29464	0.54664	0.0126357	0	0.30622	0.570473
931	6	5378214	6621937	1698	217	OCD	SCZ	-0.0333877	-0.46056	0.38201	0.00111474	0	0.24391	0.867389
931	6	5378214	6621937	1698	217	PTSD	SCZ	0.217767	-0.15995	0.62384	0.0474223	0	0.38917	0.242061
932	6	6621938	7808323	1756	234	SCZ	TS	0.213214	-0.17369	0.63694	0.0454603	0	0.40569	0.269035
934	6	9020711	10416550	1690	182	INS	OCD	-0.272898	-0.68213	0.09258	0.0744732	0	0.4653	0.137603
935	6	10416551	11790671	1895	194	ALC	ASD	0.171606	-0.24318	0.62807	0.0294485	0	0.39553	0.407779
935	6	10416551	11790671	1895	194	ALC	SCZ	-0.0215162	-0.3972	0.35487	0.000462945	0	0.18905	0.906533
935	6	10416551	11790671	1895	194	ASD	SCZ	-0.161024	-0.59542	0.24147	0.0259288	0	0.35748	0.408813
936	6	11790672	13352326	2109	211	ANO	PTSD	0.458609	0.09481	0.91501	0.210322	0.01026	0.83725	0.0166981
936	6	11790672	13352326	2109	211	ANO	SCZ	0.0967478	-0.21934	0.40973	0.00936013	0	0.17229	0.535292
936	6	11790672	13352326	2109	211	PTSD	SCZ	-0.248871	-0.64673	0.10295	0.0619367	0	0.41826	0.15806
937	6	13352327	15069421	1949	225	ANO	INS	-0.203709	-0.64852	0.18811	0.0414974	0	0.42105	0.301357
937	6	13352327	15069421	1949	225	ANO	SCZ	-0.0239925	-0.34612	0.28576	0.000575638	0	0.13661	0.877215
937	6	13352327	15069421	1949	225	INS	SCZ	-0.00113117	-0.3344	0.34086	1.27955e-06	0	0.15111	0.994459
938	6	15069422	16566882	1995	216	ANO	SCZ	0.275032	-0.03928	0.5968	0.0756425	0	0.35618	0.081256
938	6	15069422	16566882	1995	216	ANO	TS	-0.239111	-0.64961	0.13268	0.0571741	0	0.422	0.204212
938	6	15069422	16566882	1995	216	SCZ	TS	0.156659	-0.15425	0.47611	0.0245421	0	0.22668	0.310745
939	6	16566883	17391994	1015	162	ADHD	ASD	0.022269	-0.51904	0.38536	0.000495907	0	0.2877	0.913549
939	6	16566883	17391994	1015	162	ADHD	SCZ	0.141133	-0.27336	0.57074	0.0199186	0	0.32868	0.480334
939	6	16566883	17391994	1015	162	ASD	SCZ	0.294128	-0.04162	0.65634	0.0865114	0	0.43078	0.0866008
943	6	19449153	20418020	1011	140	ANO	OCD	0.0643903	-0.38576	0.51522	0.00414611	0	0.2945	0.761116
943	6	19449153	20418020	1011	140	ANO	SCZ	0.0317394	-0.34443	0.39986	0.00100739	0	0.18618	0.858495
943	6	19449153	20418020	1011	140	OCD	SCZ	-0.0304297	-0.3934	0.31545	0.000925968	0	0.17555	0.859142
949	6	24950380	25684629	1446	140	ALC	SCZ	0.195446	-0.18445	0.60753	0.0381993	0	0.36909	0.301357
951	6	26396201	27261035	1084	68	DEP	SCZ	0.704427	0.47595	0.94675	0.496218	0.22653	0.89634	1.56089e-06
952	6	27261036	28666364	2051	91	DEP	SCZ	0.534512	0.31222	0.76363	0.285703	0.09748	0.58313	2.54785e-05
953	6	28666365	29529755	215	44	DEP	SCZ	0.771442	0.50149	1	0.595123	0.25149	1	1.21656e-05
957	6	30715007	31106493	285	69	DEP	SCZ	0.786508	0.54955	1	0.618594	0.30201	1	5.14225e-07
958	6	31106494	31250556	184	31	DEP	SCZ	0.9772	0.73233	1	0.954919	0.53631	1	4.26943e-06
960	6	31320269	31427209	265	38	DEP	SCZ	0.915403	0.69355	1	0.837962	0.48101	1	2.73934e-07
961	6	31427210	32208901	539	108	ANX	DEP	0.182073	-0.27137	0.65331	0.0331506	0	0.42962	0.403243
961	6	31427210	32208901	539	108	ANX	OCD	-0.363125	-0.87978	0.07234	0.13186	0	0.77401	0.10122
961	6	31427210	32208901	539	108	ANX	SCZ	0.261481	-0.03476	0.5958	0.0683724	0	0.35497	0.0870466
961	6	31427210	32208901	539	108	DEP	OCD	0.472827	0.07863	0.95135	0.223565	0.00831	0.90507	0.0240585
961	6	31427210	32208901	539	108	DEP	SCZ	0.636825	0.38894	0.92968	0.405547	0.15127	0.8643	1.15343e-05
961	6	31427210	32208901	539	108	OCD	SCZ	0.187159	-0.09692	0.49251	0.0350285	0	0.24256	0.196439
965	6	32586785	32629239	46	19	ANO	SCZ	0.897937	0.643	1	0.80629	0.41345	1	2.13017e-05
965	6	32586785	32629239	46	19	ANO	TS	-0.0274109	-0.61033	0.56469	0.000751356	0	0.46324	0.919043
965	6	32586785	32629239	46	19	SCZ	TS	-0.0567565	-0.47761	0.37015	0.0032213	0	0.24742	0.777428
971	6	34979271	36346353	1654	150	OCD	SCZ	0.0063127	-0.31534	0.32036	3.98502e-05	0	0.13644	0.96785
972	6	36346354	37570051	1770	201	SCZ	TS	0.132148	-0.21191	0.48438	0.0174631	0	0.23624	0.437671
976	6	40778402	42103738	1528	193	ANO	ANX	-0.169972	-0.60029	0.22908	0.0288906	0	0.36269	0.385963
976	6	40778402	42103738	1528	193	ANO	INS	-0.332305	-0.79447	0.05942	0.110426	0	0.63136	0.0961464
976	6	40778402	42103738	1528	193	ANO	SCZ	0.0503922	-0.27793	0.3731	0.00253938	0	0.15043	0.749036
976	6	40778402	42103738	1528	193	ANX	INS	-0.0226088	-0.52019	0.44119	0.000511157	0	0.32263	0.919494
976	6	40778402	42103738	1528	193	ANX	SCZ	0.179344	-0.17405	0.56173	0.0321643	0	0.3171	0.312587
976	6	40778402	42103738	1528	193	INS	SCZ	-0.280112	-0.68093	0.0805	0.0784626	0	0.46401	0.12348
977	6	42103739	43770626	1733	176	ALC	BIP	-0.0898405	-0.50906	0.3126	0.00807132	0	0.26491	0.644594
977	6	42103739	43770626	1733	176	ALC	INS	0.0455728	-0.34246	0.4372	0.00207688	0	0.21738	0.806996
977	6	42103739	43770626	1733	176	ALC	SCZ	0.12337	-0.19958	0.45038	0.0152202	0	0.20378	0.439507
977	6	42103739	43770626	1733	176	BIP	INS	-0.547049	-1	-0.16886	0.299262	0.02908	1	0.00626791
977	6	42103739	43770626	1733	176	BIP	SCZ	0.63686	0.33993	0.97125	0.40559	0.11555	0.94333	0.000282993
977	6	42103739	43770626	1733	176	INS	SCZ	-0.676159	-1	-0.37733	0.45719	0.14238	1	4.80457e-05
978	6	43770627	44596897	880	171	ALC	PTSD	0.0248234	-0.48526	0.45763	0.000616203	0	0.31025	0.910385
978	6	43770627	44596897	880	171	ALC	SCZ	0.210813	-0.23071	0.6952	0.0444419	0	0.48434	0.316853
978	6	43770627	44596897	880	171	PTSD	SCZ	-0.0358691	-0.48133	0.40026	0.00128659	0	0.26772	0.860898
980	6	45408422	46430701	1006	111	ALC	SCZ	0.00708697	-0.37086	0.38568	5.02251e-05	0	0.19768	0.969094
988	6	53425493	54452767	1278	102	ADHD	SCZ	-0.0813281	-0.49961	0.3164	0.00661426	0	0.25789	0.676384
1003	6	70363349	71610787	1461	139	ADHD	SCZ	-0.08679	-0.60164	0.36927	0.00753251	0	0.38155	0.701406
1006	6	73170169	74401506	1764	133	OCD	SCZ	0.31194	-0.09661	0.75533	0.0973066	0	0.57052	0.127354
1016	6	83571954	85038134	1474	122	ANO	BIP	-0.0579129	-0.54611	0.38438	0.0033539	0	0.32159	0.790592
1016	6	83571954	85038134	1474	122	ANO	SCZ	0.0251331	-0.33088	0.36013	0.000631673	0	0.16129	0.880501
1016	6	83571954	85038134	1474	122	BIP	SCZ	0.978743	0.72643	1	0.957937	0.52769	1	3.36528e-07
1022	6	89974268	91097024	1017	139	BIP	SCZ	0.124683	-0.31228	0.51513	0.0155458	0	0.27953	0.529657
1023	6	91097025	92015279	985	121	ALC	INS	0.0616195	-0.36736	0.48671	0.00379696	0	0.26394	0.760863
1023	6	91097025	92015279	985	121	ALC	SCZ	-0.132468	-0.5314	0.2398	0.0175477	0	0.28256	0.477027
1023	6	91097025	92015279	985	121	INS	SCZ	-0.41616	-0.88168	-0.02315	0.173189	0.00255	0.77735	0.0423069
1028	6	96480154	98173003	2122	126	ANO	SCZ	0.318852	-0.10767	0.78309	0.101667	0	0.61323	0.134823
1028	6	96480154	98173003	2122	126	ANO	TS	0.652463	0.25955	1	0.425708	0.06736	1	0.00227844
1028	6	96480154	98173003	2122	126	SCZ	TS	0.485742	0.0493	1	0.235945	0.00612	1	0.0362956
1029	6	98173004	99678876	1659	135	ANO	ANX	-0.119008	-0.55878	0.29466	0.014163	0	0.31798	0.559201
1029	6	98173004	99678876	1659	135	ANO	INS	0.306643	-0.1033	0.7625	0.0940301	0	0.58141	0.136793
1029	6	98173004	99678876	1659	135	ANO	SCZ	-0.0794402	-0.56199	0.34637	0.00631075	0	0.32896	0.706261
1029	6	98173004	99678876	1659	135	ANX	INS	0.233143	-0.18692	0.66254	0.0543557	0	0.43917	0.25649
1029	6	98173004	99678876	1659	135	ANX	SCZ	0.0662685	-0.37099	0.51312	0.00439152	0	0.29296	0.754549
1029	6	98173004	99678876	1659	135	INS	SCZ	0.0352199	-0.41245	0.50176	0.00124044	0	0.29613	0.868817
1037	6	106053916	107309327	1964	207	ADHD	ALC	-0.00351683	-0.36845	0.35796	1.23681e-05	0	0.17467	0.984111
1037	6	106053916	107309327	1964	207	ADHD	SCZ	-0.204166	-0.55745	0.11918	0.0416839	0	0.3108	0.209755
1037	6	106053916	107309327	1964	207	ALC	SCZ	0.106585	-0.20414	0.4236	0.0113603	0	0.18129	0.489405
1038	6	107309328	109043244	1433	145	ADHD	SCZ	-0.27712	-0.61484	0.02525	0.0767957	0	0.37803	0.0742811
1042	6	112342874	113705003	1468	157	BIP	SCZ	0.439033	0.12564	0.73153	0.19275	0.0162	0.53514	0.00737435
1043	6	113705004	115062811	1643	154	ALC	SCZ	0.152826	-0.19446	0.50836	0.0233558	0	0.25875	0.367302
1053	6	123854858	125365054	1646	184	BIP	DEP	0.182079	-0.25981	0.62022	0.0331528	0	0.38621	0.38343
1053	6	123854858	125365054	1646	184	BIP	OCD	-0.0483335	-0.45106	0.32209	0.00233613	0	0.21677	0.793546
1053	6	123854858	125365054	1646	184	BIP	SCZ	0.447751	0.1505	0.76385	0.200481	0.02274	0.58347	0.00588553
1053	6	123854858	125365054	1646	184	DEP	OCD	0.124424	-0.2507	0.50315	0.0154814	0	0.25541	0.493544
1053	6	123854858	125365054	1646	184	DEP	SCZ	0.206091	-0.1152	0.53261	0.0424735	0	0.28367	0.192403
1053	6	123854858	125365054	1646	184	OCD	SCZ	0.150268	-0.12463	0.42789	0.0225805	0	0.18332	0.278121
1055	6	127545460	128763380	933	84	ADHD	SCZ	0.273667	-0.16412	0.74738	0.0748936	0	0.55857	0.216008
1061	6	134313644	135544083	1238	167	ASD	PTSD	0.150752	-0.30242	0.62835	0.0227263	0	0.40192	0.48243
1063	6	137553213	138825721	1787	162	ALC	PTSD	0.504257	0.17858	0.86969	0.254275	0.03189	0.75636	0.00555591
1063	6	137553213	138825721	1787	162	ALC	SCZ	-0.048284	-0.39648	0.29271	0.00233135	0	0.17493	0.770684
1063	6	137553213	138825721	1787	162	ALC	TS	0.313818	-0.04028	0.71903	0.0984814	0	0.517	0.081785
1063	6	137553213	138825721	1787	162	PTSD	SCZ	0.35974	-0.04495	0.82266	0.129413	0	0.67678	0.0777592
1063	6	137553213	138825721	1787	162	PTSD	TS	-0.0210448	-0.49902	0.45448	0.000442882	0	0.30666	0.924027
1063	6	137553213	138825721	1787	162	SCZ	TS	-0.139844	-0.59093	0.27493	0.0195563	0	0.35102	0.493601
1065	6	139716714	141449453	2020	163	INS	SCZ	-0.280458	-0.64273	0.06097	0.0786564	0	0.41311	0.101992
1067	6	143083348	144791455	1762	225	ANX	PTSD	-0.0521812	-0.54279	0.32256	0.00272288	0	0.2987	0.79021
1067	6	143083348	144791455	1762	225	ANX	SCZ	0.366797	0.03984	0.72695	0.13454	0.00298	0.52845	0.0277701
1067	6	143083348	144791455	1762	225	PTSD	SCZ	0.10205	-0.29165	0.50517	0.0104142	0	0.26216	0.591737
1071	6	148184845	149278798	1721	202	SCZ	TS	-0.230083	-0.63616	0.11835	0.0529382	0	0.4047	0.200833
1072	6	149278799	150635315	1584	163	OCD	SCZ	0.286036	-0.17336	0.81357	0.0818168	0	0.66403	0.205718
1073	6	150635316	151629954	1722	191	ALC	OCD	0.0899164	-0.26228	0.46	0.00808497	0	0.21449	0.604578
1073	6	150635316	151629954	1722	191	ALC	SCZ	-0.585568	-1	-0.23763	0.34289	0.05647	1	0.00163425
1073	6	150635316	151629954	1722	191	OCD	SCZ	0.251269	-0.0799	0.61224	0.0631363	0	0.37484	0.139082
1081	6	158220144	158952060	1445	124	ALC	SCZ	0.562884	0.13329	1	0.316838	0.01861	1	0.0126895
1085	6	161371015	162254229	1182	166	ANO	SCZ	-0.119244	-0.47364	0.20546	0.0142191	0	0.22434	0.465936
1087	6	163336362	164687462	1818	206	ANO	OCD	0.300322	-0.07987	0.71942	0.0901933	0	0.51869	0.108196
1087	6	163336362	164687462	1818	206	ANO	SCZ	0.22509	-0.10501	0.56561	0.0506657	0	0.32001	0.166231
1087	6	163336362	164687462	1818	206	OCD	SCZ	0.245491	-0.02298	0.51218	0.0602657	0	0.26233	0.0677404
1090	6	166853326	167714865	1514	141	BIP	SCZ	0.46995	0.06485	0.87367	0.220853	0.00789	0.7633	0.0255211
1096	7	1366973	2473749	1669	155	ADHD	SCZ	-0.123986	-0.45759	0.19331	0.0153724	0	0.2098	0.433981
1098	7	3100212	4139431	2028	197	INS	PTSD	0.687415	0.32789	1	0.47254	0.10751	1	0.000522869
1098	7	3100212	4139431	2028	197	INS	SCZ	0.106933	-0.24734	0.5009	0.0114346	0	0.25605	0.55239
1098	7	3100212	4139431	2028	197	INS	TS	-0.00591196	-0.42091	0.40226	3.49513e-05	0	0.22256	0.976132
1098	7	3100212	4139431	2028	197	PTSD	SCZ	0.174007	-0.20753	0.58204	0.0302785	0	0.3391	0.350417
1098	7	3100212	4139431	2028	197	PTSD	TS	0.132043	-0.29406	0.58504	0.0174353	0	0.34704	0.520066
1098	7	3100212	4139431	2028	197	SCZ	TS	-0.039788	-0.44718	0.3451	0.00158308	0	0.22146	0.832096
1100	7	4938443	6020653	1214	152	ALC	SCZ	-0.013806	-0.41744	0.37742	0.000190606	0	0.21624	0.942884
1104	7	7926501	8718351	967	131	PTSD	SCZ	-0.190004	-0.69375	0.26321	0.0361013	0	0.4817	0.390217
1113	7	13676748	15013694	1538	203	DEP	SCZ	-0.385028	-0.73792	-0.07693	0.148247	0.00672	0.54453	0.0143492
1117	7	17596579	19131026	1502	199	ANO	ASD	0.0790452	-0.32106	0.44128	0.00624815	0	0.21108	0.669237
1117	7	17596579	19131026	1502	199	ANO	INS	-0.120546	-0.52313	0.25664	0.0145314	0	0.2771	0.514935
1117	7	17596579	19131026	1502	199	ANO	SCZ	-0.0777323	-0.4265	0.25226	0.00604231	0	0.18659	0.645403
1117	7	17596579	19131026	1502	199	ASD	INS	0.260161	-0.17984	0.76317	0.0676839	0	0.58243	0.226885
1117	7	17596579	19131026	1502	199	ASD	SCZ	-0.577476	-1	-0.21042	0.333478	0.04428	1	0.00361249
1117	7	17596579	19131026	1502	199	INS	SCZ	0.127648	-0.26968	0.57837	0.016294	0	0.3387	0.518133
1119	7	20122180	21390644	1792	207	ADHD	BIP	-0.0829189	-0.54843	0.34549	0.00687554	0	0.31064	0.683984
1119	7	20122180	21390644	1792	207	ADHD	OCD	0.308015	-0.07903	0.74515	0.0948734	0	0.55636	0.116532
1119	7	20122180	21390644	1792	207	ADHD	SCZ	0.139759	-0.19279	0.46979	0.0195326	0	0.22295	0.384461
1119	7	20122180	21390644	1792	207	BIP	OCD	-0.106578	-0.58799	0.3414	0.0113589	0	0.35467	0.617778
1119	7	20122180	21390644	1792	207	BIP	SCZ	0.647291	0.34535	1	0.418986	0.11927	1	0.000300036
1119	7	20122180	21390644	1792	207	OCD	SCZ	0.17045	-0.17154	0.52417	0.0290531	0	0.27475	0.315268
1120	7	21390645	22165060	989	193	ADHD	ANO	0.266377	-0.09318	0.61011	0.0709564	0	0.37223	0.13646
1120	7	21390645	22165060	989	193	ADHD	SCZ	0.162249	-0.13009	0.46427	0.0263246	0	0.21554	0.276162
1120	7	21390645	22165060	989	193	ANO	SCZ	0.368123	0.08239	0.66379	0.135515	0.00749	0.44062	0.0136009
1123	7	24151100	24894119	1320	131	ALC	SCZ	-0.103453	-0.48101	0.26292	0.0107025	0	0.23256	0.564892
1124	7	24894120	25671575	1009	148	BIP	SCZ	0.219279	-0.13485	0.53716	0.0480831	0	0.28969	0.19896
1125	7	25671576	27351286	2011	200	ALC	DEP	0.183461	-0.2438	0.64007	0.0336581	0	0.41316	0.37467
1125	7	25671576	27351286	2011	200	ALC	INS	-0.119257	-0.62058	0.34963	0.0142223	0	0.39482	0.586763
1125	7	25671576	27351286	2011	200	ALC	SCZ	0.0339238	-0.43344	0.51015	0.00115083	0	0.31906	0.875341
1125	7	25671576	27351286	2011	200	DEP	INS	0.0343968	-0.4205	0.48554	0.00118314	0	0.28672	0.870388
1125	7	25671576	27351286	2011	200	DEP	SCZ	0.362181	-0.05413	0.83424	0.131175	0	0.69596	0.0823715
1125	7	25671576	27351286	2011	200	INS	SCZ	0.192739	-0.26132	0.7137	0.0371485	0	0.51333	0.386343
1126	7	27351287	28890886	1813	216	ADHD	ANO	0.524226	0.20221	0.86827	0.274813	0.04089	0.7539	0.00259791
1126	7	27351287	28890886	1813	216	ADHD	BIP	-0.484957	-0.92104	-0.13544	0.235183	0.01841	0.84831	0.00673888
1126	7	27351287	28890886	1813	216	ADHD	OCD	-0.351594	-0.78636	0.00635	0.123619	0	0.61836	0.0587106
1126	7	27351287	28890886	1813	216	ADHD	SCZ	-0.0417516	-0.33629	0.24537	0.0017432	0	0.1205	0.771309
1126	7	27351287	28890886	1813	216	ANO	BIP	0.210596	-0.19336	0.6391	0.0443507	0	0.40891	0.288037
1126	7	27351287	28890886	1813	216	ANO	OCD	-0.0595604	-0.51358	0.3589	0.00354744	0	0.29079	0.772674
1126	7	27351287	28890886	1813	216	ANO	SCZ	-0.0790885	-0.42299	0.25239	0.006255	0	0.18287	0.624502
1126	7	27351287	28890886	1813	216	BIP	OCD	0.226873	-0.21619	0.70219	0.0514713	0	0.49347	0.289493
1126	7	27351287	28890886	1813	216	BIP	SCZ	0.38906	0.0639	0.71619	0.151368	0.00599	0.51292	0.0213375
1126	7	27351287	28890886	1813	216	OCD	SCZ	0.0224147	-0.36214	0.38791	0.000502418	0	0.18742	0.897842
1127	7	28890887	30175113	1931	200	ADHD	INS	0.163988	-0.24009	0.5908	0.026892	0	0.35134	0.400333
1127	7	28890887	30175113	1931	200	ADHD	OCD	-0.389644	-0.93983	0.03732	0.151823	0	0.88327	0.0734017
1127	7	28890887	30175113	1931	200	ADHD	SCZ	0.0240349	-0.39697	0.43991	0.000577676	0	0.23381	0.904215
1127	7	28890887	30175113	1931	200	INS	OCD	-0.154736	-0.57669	0.22808	0.0239431	0	0.33459	0.41815
1127	7	28890887	30175113	1931	200	INS	SCZ	-0.137516	-0.51445	0.21852	0.0189108	0	0.26513	0.43314
1127	7	28890887	30175113	1931	200	OCD	SCZ	0.261174	-0.12763	0.69179	0.068212	0	0.47858	0.183358
1128	7	30175114	31730554	1707	202	ANX	SCZ	-0.0082662	-0.38456	0.3611	6.833e-05	0	0.187	0.963576
1134	7	36507691	37981936	1923	199	BIP	DEP	0.0175237	-0.41911	0.41034	0.000307079	0	0.23597	0.928438
1134	7	36507691	37981936	1923	199	BIP	OCD	-0.0533971	-0.5003	0.35479	0.00285125	0	0.26205	0.790196
1134	7	36507691	37981936	1923	199	BIP	SCZ	0.251566	-0.12847	0.58413	0.0632854	0	0.34129	0.167617
1134	7	36507691	37981936	1923	199	BIP	TS	0.0811744	-0.28831	0.4417	0.00658928	0	0.208	0.64767
1134	7	36507691	37981936	1923	199	DEP	OCD	0.0332273	-0.3664	0.44123	0.00110405	0	0.22739	0.862553
1134	7	36507691	37981936	1923	199	DEP	SCZ	0.0599832	-0.29982	0.40662	0.00359799	0	0.17879	0.725561
1134	7	36507691	37981936	1923	199	DEP	TS	0.102069	-0.24733	0.44738	0.0104181	0	0.2039	0.545295
1134	7	36507691	37981936	1923	199	OCD	SCZ	-0.190977	-0.59193	0.16148	0.0364722	0	0.35038	0.28215
1134	7	36507691	37981936	1923	199	OCD	TS	0.260585	-0.0892	0.61716	0.0679046	0	0.38093	0.137021
1134	7	36507691	37981936	1923	199	SCZ	TS	0.331557	0.02977	0.65687	0.10993	0.00252	0.43148	0.0336718
1135	7	37981937	38966483	1851	147	ANO	SCZ	0.118264	-0.33049	0.5612	0.0139863	0	0.32796	0.579218
1138	7	41415926	42494806	1376	157	BIP	SCZ	0.270499	-0.11284	0.63408	0.0731696	0	0.4024	0.157299
1138	7	41415926	42494806	1376	157	BIP	TS	0.0644118	-0.39593	0.51841	0.00414888	0	0.30297	0.76519
1138	7	41415926	42494806	1376	157	SCZ	TS	0.182246	-0.16967	0.56	0.0332134	0	0.3136	0.303437
1140	7	43448816	44989571	1499	135	ANO	SCZ	0.0874566	-0.43368	0.5777	0.00764866	0	0.37367	0.707075
1142	7	46247336	47253454	1856	161	ANO	SCZ	0.286805	-0.1027	0.70576	0.0822573	0	0.49809	0.142063
1147	7	50894509	51951647	1339	157	ANO	SCZ	0.0881392	-0.2751	0.43512	0.00776852	0	0.19858	0.612405
1162	7	67474723	68569224	2351	167	DEP	SCZ	0.298875	-0.03235	0.64175	0.0893265	0	0.41185	0.0784031
