## Supplementary tables for "Exploring the genetic overlap between 12 psychiatric disorders" (part 3 of 3)

### Sheet: 11. LAVA bivariate (continued)
Table 11. Bivariate LAVA results for each of the 12 PDs and the cross-trait meta-analysis (CTMA)
1163	7	68569225	70144614	1825	130	ANO	INS	0.407686	-0.03957	0.96396	0.166208	0	0.92921	0.0708898
1163	7	68569225	70144614	1825	130	ANO	SCZ	0.00459661	-0.46162	0.44221	2.11288e-05	0	0.27401	0.982732
1163	7	68569225	70144614	1825	130	INS	SCZ	-0.359401	-0.8723	0.07757	0.129169	0	0.76091	0.0992806
1164	7	70144615	71215741	1857	169	BIP	PTSD	-0.356795	-0.80096	0.03426	0.127303	0	0.64154	0.0700772
1164	7	70144615	71215741	1857	169	BIP	SCZ	0.623985	0.36038	0.88783	0.389358	0.12987	0.78823	3.68082e-05
1164	7	70144615	71215741	1857	169	PTSD	SCZ	-0.122454	-0.45118	0.19703	0.014995	0	0.2057	0.440319
1165	7	71215742	73128830	1499	124	SCZ	TS	0.028226	-0.33424	0.39859	0.000796705	0	0.18355	0.870617
1169	7	77663965	78685009	1744	175	ANO	BIP	-0.0342303	-0.46631	0.37571	0.00117171	0	0.24131	0.863823
1169	7	77663965	78685009	1744	175	ANO	SCZ	0.198234	-0.09784	0.49477	0.0392968	0	0.24479	0.181614
1169	7	77663965	78685009	1744	175	BIP	SCZ	0.447632	0.14564	0.75184	0.200374	0.02123	0.56527	0.005542
1171	7	80055722	81533566	1426	155	ANX	SCZ	0.030202	-0.45303	0.52385	0.000912161	0	0.3243	0.89244
1172	7	81533567	82759283	1449	162	ADHD	ALC	0.393956	-0.02796	0.90171	0.155201	0	0.81308	0.0636684
1172	7	81533567	82759283	1449	162	ADHD	ANO	0.216377	-0.19831	0.61628	0.0468192	0	0.38109	0.274496
1172	7	81533567	82759283	1449	162	ADHD	ANX	-0.135223	-0.58704	0.28847	0.0182852	0	0.34787	0.503123
1172	7	81533567	82759283	1449	162	ADHD	SCZ	0.38226	-0.03656	0.86015	0.146123	0	0.73986	0.0706898
1172	7	81533567	82759283	1449	162	ALC	ANO	-0.00186195	-0.42359	0.43169	3.46687e-06	0	0.24367	0.992718
1172	7	81533567	82759283	1449	162	ALC	ANX	0.100144	-0.34348	0.52299	0.0100287	0	0.29188	0.630522
1172	7	81533567	82759283	1449	162	ALC	SCZ	0.161266	-0.29219	0.64823	0.0260066	0	0.42228	0.459635
1172	7	81533567	82759283	1449	162	ANO	ANX	-0.0667616	-0.49074	0.33167	0.00445711	0	0.25998	0.731524
1172	7	81533567	82759283	1449	162	ANO	SCZ	-0.151844	-0.62754	0.25455	0.0230566	0	0.39456	0.45523
1172	7	81533567	82759283	1449	162	ANX	SCZ	-0.180421	-0.65561	0.23561	0.0325518	0	0.43336	0.383125
1177	7	87836642	89330087	1806	152	ANO	ANX	0.181613	-0.23598	0.63973	0.0329833	0	0.41349	0.369879
1177	7	87836642	89330087	1806	152	ANO	INS	0.264014	-0.10141	0.64655	0.0697036	0	0.41803	0.14599
1177	7	87836642	89330087	1806	152	ANO	SCZ	0.180578	-0.18629	0.55448	0.0326085	0	0.30839	0.31901
1177	7	87836642	89330087	1806	152	ANX	INS	-0.255888	-0.74759	0.15837	0.0654786	0	0.55889	0.217225
1177	7	87836642	89330087	1806	152	ANX	SCZ	-0.206163	-0.6873	0.21346	0.0425031	0	0.47299	0.32183
1177	7	87836642	89330087	1806	152	INS	SCZ	0.0613029	-0.32375	0.44018	0.00375805	0	0.20892	0.742033
1182	7	95174848	96564981	1415	143	ALC	PTSD	0.467556	0.01591	0.96743	0.218609	0.00416	0.93967	0.0435208
1190	7	104109232	105312563	1198	166	BIP	SCZ	0.35769	0.09779	0.603	0.127942	0.01016	0.36361	0.009454
1190	7	104109232	105312563	1198	166	BIP	TS	0.117275	-0.27773	0.51608	0.0137534	0	0.27548	0.542031
1190	7	104109232	105312563	1198	166	SCZ	TS	0.257954	-0.07243	0.615	0.0665402	0	0.37822	0.119047
1191	7	105312564	106399739	1346	198	BIP	INS	-0.196329	-0.61101	0.19137	0.0385451	0	0.37568	0.304405
1191	7	105312564	106399739	1346	198	BIP	SCZ	0.550431	0.20404	0.91067	0.302974	0.04173	0.82932	0.00418271
1191	7	105312564	106399739	1346	198	BIP	TS	-0.395307	-0.90279	-0.00735	0.156267	0.00226	0.81503	0.0533626
1191	7	105312564	106399739	1346	198	INS	SCZ	0.290752	-0.08271	0.70598	0.0845369	0	0.49841	0.119554
1191	7	105312564	106399739	1346	198	INS	TS	0.077801	-0.35032	0.51827	0.006053	0	0.28892	0.699479
1191	7	105312564	106399739	1346	198	SCZ	TS	-0.299084	-0.76035	0.09043	0.0894512	0	0.5782	0.135236
1194	7	109095559	110479479	1642	161	ANO	SCZ	0.531901	0.25279	0.83242	0.282919	0.0639	0.69293	0.000589401
1203	7	121946053	123859746	2286	178	INS	SCZ	-0.116942	-0.53043	0.28266	0.0136755	0	0.2871	0.544151
1208	7	128779174	130418704	2120	198	ADHD	DEP	0.779434	0.44851	1	0.607518	0.20116	1	0.000154911
1209	7	130418705	131856481	1497	195	BIP	PTSD	-0.268491	-0.69734	0.10365	0.0720877	0	0.48628	0.152323
1209	7	130418705	131856481	1497	195	BIP	SCZ	0.529836	0.2843	0.77164	0.280726	0.08083	0.59543	0.000121662
1209	7	130418705	131856481	1497	195	PTSD	SCZ	-0.114671	-0.43418	0.19246	0.0131495	0	0.19031	0.439801
1210	7	131856482	133807216	1938	182	ADHD	SCZ	0.100031	-0.24315	0.44521	0.0100063	0	0.20331	0.549186
1213	7	136113468	137657459	1420	136	BIP	SCZ	0.81397	0.56933	1	0.662548	0.32414	1	1.19545e-06
1214	7	137657460	138755107	1100	167	BIP	SCZ	0.694522	0.40572	1	0.482361	0.16461	1	8.45239e-05
1215	7	138755108	140217630	1380	169	ADHD	ANO	-0.371342	-0.88649	0.01544	0.137895	0	0.78586	0.0646159
1215	7	138755108	140217630	1380	169	ADHD	SCZ	-0.481073	-0.89882	-0.14659	0.231432	0.02169	0.80787	0.00636881
1215	7	138755108	140217630	1380	169	ANO	SCZ	0.138263	-0.16396	0.43634	0.0191167	0	0.19113	0.359494
1216	7	140217631	142098979	1720	134	ASD	SCZ	0.116038	-0.27369	0.51402	0.0134649	0	0.27319	0.532801
1221	7	147352172	148622913	1784	171	PTSD	SCZ	0.218946	-0.21659	0.69704	0.0479372	0	0.48971	0.308733
1221	7	147352172	148622913	1784	171	PTSD	TS	-0.0236506	-0.45308	0.40039	0.000559351	0	0.24643	0.907553
1221	7	147352172	148622913	1784	171	SCZ	TS	-0.295175	-0.79393	0.12752	0.0871285	0	0.63032	0.168361
1227	7	154407488	155280610	1263	154	ANO	DEP	0.112963	-0.3392	0.51268	0.0127607	0	0.27558	0.578981
1227	7	154407488	155280610	1263	154	ANO	OCD	0.104891	-0.26016	0.48776	0.0110021	0	0.24286	0.563946
1227	7	154407488	155280610	1263	154	ANO	PTSD	-0.208714	-0.64679	0.18389	0.0435615	0	0.41872	0.280702
1227	7	154407488	155280610	1263	154	ANO	SCZ	-0.0837666	-0.46024	0.25953	0.00701684	0	0.21686	0.626468
1227	7	154407488	155280610	1263	154	ANO	TS	-0.0408174	-0.47728	0.38532	0.00166606	0	0.26407	0.842223
1227	7	154407488	155280610	1263	154	DEP	OCD	0.350829	0.01524	0.72895	0.123081	0.00196	0.53136	0.0422876
1227	7	154407488	155280610	1263	154	DEP	PTSD	0.18364	-0.17355	0.58713	0.0337236	0	0.34472	0.318674
1227	7	154407488	155280610	1263	154	DEP	SCZ	0.011386	-0.32607	0.34105	0.000129642	0	0.14782	0.944276
1227	7	154407488	155280610	1263	154	DEP	TS	0.14779	-0.25382	0.56045	0.021842	0	0.31743	0.448581
1227	7	154407488	155280610	1263	154	OCD	PTSD	-0.0908535	-0.43229	0.23546	0.00825436	0	0.19245	0.57956
1227	7	154407488	155280610	1263	154	OCD	SCZ	0.0889994	-0.20002	0.37506	0.0079209	0	0.14259	0.539177
1227	7	154407488	155280610	1263	154	OCD	TS	-0.0883489	-0.47129	0.25926	0.00780553	0	0.22324	0.615623
1227	7	154407488	155280610	1263	154	PTSD	SCZ	0.206155	-0.10147	0.52657	0.0424999	0	0.27728	0.183098
1227	7	154407488	155280610	1263	154	PTSD	TS	-0.214527	-0.61323	0.15999	0.0460216	0	0.3762	0.248851
1227	7	154407488	155280610	1263	154	SCZ	TS	0.158875	-0.17316	0.51763	0.0252413	0	0.26839	0.335281
1228	7	155280611	156344386	1339	179	ALC	BIP	0.228365	-0.13237	0.61963	0.0521507	0	0.38395	0.20368
1228	7	155280611	156344386	1339	179	ALC	INS	0.117286	-0.18028	0.42485	0.013756	0	0.18119	0.43177
1228	7	155280611	156344386	1339	179	ALC	OCD	0.0802996	-0.26449	0.43505	0.00644802	0	0.19288	0.631011
1228	7	155280611	156344386	1339	179	ALC	PTSD	0.124576	-0.19808	0.43491	0.0155191	0	0.18984	0.437602
1228	7	155280611	156344386	1339	179	ALC	SCZ	-0.0263835	-0.34976	0.28648	0.000696091	0	0.1377	0.86525
1228	7	155280611	156344386	1339	179	BIP	INS	0.155413	-0.22709	0.56394	0.0241533	0	0.32017	0.407568
1228	7	155280611	156344386	1339	179	BIP	OCD	-0.093841	-0.56925	0.33454	0.00880614	0	0.33649	0.653771
1228	7	155280611	156344386	1339	179	BIP	PTSD	-0.132391	-0.57398	0.27929	0.0175273	0	0.33373	0.508392
1228	7	155280611	156344386	1339	179	BIP	SCZ	0.198214	-0.22006	0.57832	0.0392888	0	0.33886	0.313221
1228	7	155280611	156344386	1339	179	INS	OCD	-0.492996	-0.87482	-0.16237	0.243045	0.02636	0.76532	0.00497304
1228	7	155280611	156344386	1339	179	INS	PTSD	-0.227114	-0.58279	0.09741	0.0515807	0	0.33964	0.174304
1228	7	155280611	156344386	1339	179	INS	SCZ	-0.0735473	-0.41088	0.24669	0.00540921	0	0.17392	0.650855
1228	7	155280611	156344386	1339	179	OCD	PTSD	0.121275	-0.25131	0.51481	0.0147075	0	0.26828	0.516922
1228	7	155280611	156344386	1339	179	OCD	SCZ	0.0863744	-0.28647	0.45698	0.00746053	0	0.21622	0.634521
1228	7	155280611	156344386	1339	179	PTSD	SCZ	-0.0087413	-0.3712	0.34382	7.64104e-05	0	0.16534	0.960039
1229	7	156344387	157199331	1514	126	ALC	BIP	0.110887	-0.27021	0.51821	0.012296	0	0.27236	0.556099
1230	7	157199332	158031247	1114	143	ALC	SCZ	0.0383615	-0.35044	0.43716	0.0014716	0	0.22074	0.837201
1232	8	11740	660414	959	147	ALC	BIP	-0.270647	-0.7478	0.15998	0.0732497	0	0.55921	0.198065
1239	8	3386668	3787248	1312	178	OCD	SCZ	0.179968	-0.20709	0.58699	0.0323885	0	0.34635	0.345938
1241	8	4273084	4893120	1379	219	ANX	ASD	-0.296542	-0.80762	0.14064	0.087937	0	0.65225	0.169808
1241	8	4273084	4893120	1379	219	ANX	INS	-0.074607	-0.58409	0.38395	0.00556621	0	0.36315	0.739599
1241	8	4273084	4893120	1379	219	ANX	SCZ	0.365374	-0.01557	0.80643	0.133498	0	0.65033	0.0627379
1241	8	4273084	4893120	1379	219	ASD	INS	0.285009	-0.14518	0.80824	0.0812302	0	0.65325	0.191414
1241	8	4273084	4893120	1379	219	ASD	SCZ	-0.157189	-0.57077	0.23015	0.0247083	0	0.32683	0.406989
1241	8	4273084	4893120	1379	219	INS	SCZ	0.0186511	-0.39443	0.45313	0.000347865	0	0.24601	0.924692
1242	8	4893121	5566269	1573	187	ANO	DEP	-0.633015	-1	-0.26383	0.400708	0.06961	1	0.00133484
1242	8	4893121	5566269	1573	187	ANO	SCZ	-0.0190888	-0.47448	0.39775	0.000364381	0	0.26403	0.925967
1242	8	4893121	5566269	1573	187	DEP	SCZ	0.162913	-0.25944	0.57989	0.0265405	0	0.34214	0.415228
1248	8	9167796	9835863	1322	127	ADHD	SCZ	0.447725	0.09885	0.82466	0.200458	0.01029	0.68006	0.0142657
1249	8	9835864	10478851	1065	170	ALC	ANO	-0.0845901	-0.45236	0.2845	0.00715548	0	0.21091	0.631056
1249	8	9835864	10478851	1065	170	ALC	INS	0.269002	-0.11942	0.70071	0.0723619	0	0.491	0.160319
1249	8	9835864	10478851	1065	170	ALC	SCZ	0.00790488	-0.29551	0.30277	6.24871e-05	0	0.12123	0.957323
1249	8	9835864	10478851	1065	170	ANO	INS	-0.292617	-0.72722	0.11266	0.0856247	0	0.52884	0.142465
1249	8	9835864	10478851	1065	170	ANO	SCZ	0.177561	-0.14524	0.48642	0.0315279	0	0.23663	0.251668
1249	8	9835864	10478851	1065	170	INS	SCZ	-0.254342	-0.62416	0.07378	0.0646898	0	0.38957	0.130726
1255	8	13948096	14389305	1033	90	PTSD	SCZ	0.490161	0.0834	0.97901	0.240258	0.00882	0.95847	0.0210572
1258	8	15359693	15999328	1342	149	ANX	SCZ	0.0862425	-0.35797	0.54405	0.00743777	0	0.31809	0.679578
1262	8	17947005	18668609	1829	193	ANO	ANX	-0.190119	-0.6766	0.24055	0.0361453	0	0.4601	0.364681
1262	8	17947005	18668609	1829	193	ANO	SCZ	0.0490461	-0.37157	0.44097	0.00240552	0	0.23591	0.798937
1262	8	17947005	18668609	1829	193	ANX	SCZ	-0.53557	-1	-0.1576	0.286835	0.02545	1	0.00649251
1263	8	18668610	19488888	1257	181	ANO	TS	0.00835238	-0.49653	0.49877	6.97622e-05	0	0.34632	0.970585
1264	8	19488889	20135628	1186	156	OCD	SCZ	0.230224	-0.1088	0.59283	0.0530029	0	0.35167	0.182052
1267	8	21650454	22895018	1229	185	BIP	OCD	0.216932	-0.21445	0.66646	0.0470597	0	0.44476	0.286638
1267	8	21650454	22895018	1229	185	BIP	SCZ	0.047012	-0.32644	0.36916	0.00221012	0	0.16432	0.782051
1267	8	21650454	22895018	1229	185	OCD	SCZ	0.193436	-0.15184	0.53912	0.0374174	0	0.29065	0.254894
1268	8	22895019	23788494	1653	167	INS	TS	-0.381789	-0.81073	-0.01405	0.145763	0.00221	0.65728	0.0446728
1270	8	24863244	25859277	1361	145	ANO	BIP	-0.140898	-0.70439	0.32783	0.0198521	0	0.50177	0.541389
1271	8	25859278	26679135	1522	175	ANO	SCZ	-0.13979	-0.43852	0.13661	0.0195412	0	0.19254	0.320843
1273	8	27406512	28344176	1142	149	INS	SCZ	0.516514	0.16509	0.94899	0.266786	0.02725	0.90059	0.00488258
1276	8	31134787	32454962	2146	170	BIP	DEP	-0.256782	-0.80106	0.18639	0.0659369	0	0.64182	0.237888
1276	8	31134787	32454962	2146	170	BIP	SCZ	0.128868	-0.21123	0.45045	0.0166071	0	0.2065	0.435297
1276	8	31134787	32454962	2146	170	DEP	SCZ	-0.0647415	-0.4315	0.27099	0.00419147	0	0.19804	0.695407
1277	8	32454963	33982537	1796	134	DEP	SCZ	-0.0583306	-0.50746	0.35156	0.00340246	0	0.27623	0.774036
1280	8	36641175	38803980	1727	197	ANX	BIP	0.281806	-0.0799	0.68866	0.0794145	0	0.47425	0.127402
1280	8	36641175	38803980	1727	197	ANX	SCZ	0.308196	-0.04887	0.69602	0.094985	0	0.48444	0.0867447
1280	8	36641175	38803980	1727	197	BIP	SCZ	0.350403	0.01706	0.67215	0.122783	0.00221	0.45179	0.0422238
1292	8	55275355	56346878	1499	138	ANX	SCZ	0.214556	-0.2018	0.65967	0.0460341	0	0.43546	0.295405
1296	8	59555978	60476248	996	116	BIP	DEP	0.37396	-0.03028	0.8169	0.139846	0	0.66733	0.072971
1296	8	59555978	60476248	996	116	BIP	SCZ	0.363493	-0.04661	0.74608	0.132127	0	0.55664	0.0750139
1296	8	59555978	60476248	996	116	BIP	TS	-0.0903566	-0.5971	0.36439	0.00816431	0	0.37399	0.685771
1296	8	59555978	60476248	996	116	DEP	SCZ	0.345249	-0.02205	0.73543	0.119197	0	0.54086	0.0702855
1296	8	59555978	60476248	996	116	DEP	TS	0.560276	0.16247	1	0.313909	0.02745	1	0.00826379
1296	8	59555978	60476248	996	116	SCZ	TS	0.010669	-0.41448	0.44194	0.000113828	0	0.24156	0.95834
1301	8	64215359	66018204	1994	165	DEP	PTSD	-0.272776	-0.67499	0.08188	0.0744068	0	0.45561	0.142711
1301	8	64215359	66018204	1994	165	DEP	SCZ	0.459159	0.22662	0.70852	0.210827	0.05135	0.50201	0.000338402
1301	8	64215359	66018204	1994	165	PTSD	SCZ	0.00124825	-0.29709	0.29112	1.55813e-06	0	0.11935	0.993045
1304	8	68683824	70004665	1849	202	ANO	INS	0.377896	-0.01856	0.86319	0.142805	0	0.74623	0.0670549
1304	8	68683824	70004665	1849	202	ANO	TS	-0.0423735	-0.48088	0.37721	0.00179552	0	0.25873	0.83101
1304	8	68683824	70004665	1849	202	INS	TS	0.732057	0.33845	1	0.535907	0.11455	1	0.000767708
1309	8	73838028	75011699	1468	168	DEP	INS	-0.0671768	-0.4719	0.31999	0.00451273	0	0.23382	0.722744
1309	8	73838028	75011699	1468	168	DEP	SCZ	0.79842	0.42052	1	0.637475	0.17684	1	0.000183306
1309	8	73838028	75011699	1468	168	INS	SCZ	0.261447	-0.12686	0.69879	0.0683548	0	0.48831	0.177666
1314	8	79756170	81340231	2093	183	PTSD	SCZ	-0.354998	-0.8426	0.06001	0.126024	0	0.70998	0.0911292
1315	8	81340232	82878769	1622	150	SCZ	TS	0.267463	-0.1589	0.74714	0.0715366	0	0.55866	0.214432
1324	8	92876621	94999066	1876	207	ADHD	ANX	0.716241	0.38249	1	0.513001	0.1463	1	0.000106239
1324	8	92876621	94999066	1876	207	ADHD	SCZ	0.130429	-0.15902	0.42086	0.0170118	0	0.17837	0.364937
1324	8	92876621	94999066	1876	207	ADHD	TS	0.286298	-0.08487	0.69399	0.0819664	0	0.48162	0.124025
1324	8	92876621	94999066	1876	207	ANX	SCZ	-0.260722	-0.60291	0.05918	0.067976	0	0.36374	0.104609
1324	8	92876621	94999066	1876	207	ANX	TS	0.340574	-0.06091	0.82524	0.115991	0	0.68102	0.0983485
1324	8	92876621	94999066	1876	207	SCZ	TS	0.204348	-0.12168	0.55662	0.0417582	0	0.31021	0.210306
1344	8	116094204	118300068	1670	175	ASD	INS	0.127554	-0.29904	0.57456	0.0162699	0	0.33627	0.534997
1344	8	116094204	118300068	1670	175	ASD	SCZ	0.364271	0.08301	0.67629	0.132693	0.00756	0.45737	0.013892
1344	8	116094204	118300068	1670	175	INS	SCZ	0.0358621	-0.29782	0.37359	0.00128609	0	0.16096	0.823962
1349	8	122622805	124001019	1100	141	OCD	SCZ	0.486279	0.08868	0.97344	0.236467	0.01015	0.94759	0.0204916
1353	8	128073655	129291118	1606	234	ADHD	ALC	-0.27171	-0.79188	0.16382	0.0738265	0	0.62707	0.211104
1353	8	128073655	129291118	1606	234	ADHD	ASD	0.523273	0.16554	0.84823	0.273815	0.02924	0.71949	0.0108134
1353	8	128073655	129291118	1606	234	ADHD	BIP	-0.2131	-0.68758	0.18856	0.0454117	0	0.47288	0.288382
1353	8	128073655	129291118	1606	234	ADHD	DEP	-0.104934	-0.57952	0.26399	0.0110111	0	0.33778	0.587245
1353	8	128073655	129291118	1606	234	ADHD	PTSD	-0.258127	-0.70117	0.12742	0.0666296	0	0.49165	0.182568
1353	8	128073655	129291118	1606	234	ADHD	SCZ	-0.172356	-0.58167	0.18252	0.0297067	0	0.33905	0.338801
1353	8	128073655	129291118	1606	234	ALC	ASD	-0.161084	-0.62459	0.24745	0.0259479	0	0.39552	0.423581
1353	8	128073655	129291118	1606	234	ALC	BIP	0.00599485	-0.4388	0.44236	3.59382e-05	0	0.26792	0.976616
1353	8	128073655	129291118	1606	234	ALC	DEP	-0.0388966	-0.45483	0.36792	0.00151295	0	0.23974	0.842531
1353	8	128073655	129291118	1606	234	ALC	PTSD	0.0201129	-0.43609	0.41901	0.000404531	0	0.24229	0.919114
1353	8	128073655	129291118	1606	234	ALC	SCZ	0.00835093	-0.37933	0.38944	6.9738e-05	0	0.19318	0.963606
1353	8	128073655	129291118	1606	234	ASD	BIP	-0.235663	-0.65386	0.13733	0.0555368	0	0.42753	0.20701
1353	8	128073655	129291118	1606	234	ASD	DEP	-0.0595416	-0.46356	0.28224	0.00354521	0	0.21871	0.739763
1353	8	128073655	129291118	1606	234	ASD	PTSD	-0.184219	-0.58221	0.17531	0.0339365	0	0.33979	0.304669
1353	8	128073655	129291118	1606	234	ASD	SCZ	-0.168412	-0.5249	0.15934	0.0283626	0	0.27592	0.313753
1353	8	128073655	129291118	1606	234	BIP	DEP	0.325011	-0.0279	0.70643	0.105632	0	0.49905	0.0752356
1353	8	128073655	129291118	1606	234	BIP	PTSD	0.203523	-0.1591	0.60029	0.0414217	0	0.36035	0.267404
1353	8	128073655	129291118	1606	234	BIP	SCZ	0.20522	-0.14187	0.53289	0.0421153	0	0.28455	0.231327
1353	8	128073655	129291118	1606	234	DEP	PTSD	0.117238	-0.2376	0.47886	0.0137448	0	0.23135	0.500898
1353	8	128073655	129291118	1606	234	DEP	SCZ	-0.0420512	-0.3882	0.28301	0.00176831	0	0.15931	0.795284
1353	8	128073655	129291118	1606	234	PTSD	SCZ	0.300349	-0.02077	0.64355	0.0902095	0	0.41415	0.0661969
1358	8	133461552	134509448	1383	174	ANX	SCZ	0.0335718	-0.40597	0.44673	0.00112706	0	0.24933	0.867221
1359	8	134509449	135313673	1493	183	ANX	DEP	-0.249649	-0.70496	0.14091	0.0623246	0	0.49697	0.209818
1360	8	135313674	136220342	1060	139	INS	SCZ	0.229186	-0.09178	0.56927	0.0525263	0	0.32407	0.150667
1363	8	138564844	139404631	1081	140	ADHD	ALC	-0.246966	-0.71987	0.15845	0.0609922	0	0.51868	0.232633
1363	8	138564844	139404631	1081	140	ADHD	ASD	0.339465	-0.0969	0.68742	0.115236	0	0.47421	0.111473
1363	8	138564844	139404631	1081	140	ADHD	SCZ	-0.094159	-0.49043	0.27811	0.00886592	0	0.24726	0.604634
1363	8	138564844	139404631	1081	140	ALC	ASD	0.0453295	-0.4556	0.53721	0.00205477	0	0.34777	0.841983
1363	8	138564844	139404631	1081	140	ALC	SCZ	0.204239	-0.19879	0.65331	0.0417137	0	0.42723	0.307819
1363	8	138564844	139404631	1081	140	ASD	SCZ	-0.406072	-0.89986	-0.01523	0.164894	0.00254	0.80975	0.0469226
1365	8	140355989	141527881	1576	188	OCD	SCZ	-0.158588	-0.55045	0.19193	0.0251503	0	0.30492	0.385598
1367	8	142611890	143611461	1180	121	ADHD	ANX	0.257965	-0.16743	0.75062	0.0665459	0	0.56344	0.235381
1367	8	142611890	143611461	1180	121	ADHD	PTSD	0.177793	-0.20574	0.59438	0.0316103	0	0.35361	0.358736
1367	8	142611890	143611461	1180	121	ADHD	SCZ	0.118211	-0.18705	0.42833	0.0139739	0	0.18426	0.433776
1367	8	142611890	143611461	1180	121	ANX	PTSD	0.794523	0.47531	1	0.631266	0.22592	1	0.000170934
1367	8	142611890	143611461	1180	121	ANX	SCZ	0.289104	-0.02245	0.64196	0.0835813	0	0.41211	0.0693899
1367	8	142611890	143611461	1180	121	PTSD	SCZ	0.216868	-0.06023	0.51089	0.0470317	0	0.26101	0.122693
1368	8	143611462	144934288	1722	142	ANO	SCZ	0.4397	0.0757	0.84896	0.193336	0.00751	0.72073	0.0203933
1373	9	1874962	2441120	773	155	ADHD	ANO	-0.0883538	-0.55231	0.30191	0.0078064	0	0.30638	0.65768
1373	9	1874962	2441120	773	155	ADHD	DEP	0.344439	-0.07274	0.74678	0.118638	0	0.55779	0.0949012
1373	9	1874962	2441120	773	155	ADHD	SCZ	0.336271	-0.0616	0.78295	0.113078	0	0.61301	0.0980636
1373	9	1874962	2441120	773	155	ANO	DEP	0.0698225	-0.40321	0.49466	0.00487517	0	0.27721	0.739916
1373	9	1874962	2441120	773	155	ANO	SCZ	0.204778	-0.23087	0.63976	0.0419338	0	0.41038	0.321828
1373	9	1874962	2441120	773	155	DEP	SCZ	0.562585	0.1585	1	0.316502	0.02544	1	0.0085358
1374	9	2441121	3079045	897	149	ANO	SCZ	0.639545	0.21036	1	0.409017	0.04431	1	0.00564568
1375	9	3079046	4025355	1012	164	ALC	ANO	0.475097	0.07598	0.98472	0.225717	0.00792	0.96968	0.0206024
1375	9	3079046	4025355	1012	164	ALC	SCZ	0.28671	-0.07705	0.67335	0.0822025	0	0.4534	0.11338
1375	9	3079046	4025355	1012	164	ANO	SCZ	-0.0740101	-0.43267	0.26527	0.00547749	0	0.19656	0.657749
1380	9	7388203	8262303	1238	199	ANO	ANX	0.366163	-0.03085	0.82459	0.134076	0	0.67994	0.068522
1380	9	7388203	8262303	1238	199	ANO	SCZ	-0.0766006	-0.50247	0.31328	0.00586765	0	0.26096	0.686949
1380	9	7388203	8262303	1238	199	ANX	SCZ	-0.406463	-0.76835	-0.08593	0.165212	0.00798	0.59036	0.0153132
1381	9	8262304	9170120	1482	188	INS	OCD	0.0514558	-0.27833	0.39291	0.0026477	0	0.16359	0.751398
1381	9	8262304	9170120	1482	188	INS	SCZ	0.0775947	-0.20975	0.37882	0.00602093	0	0.14606	0.592889
1381	9	8262304	9170120	1482	188	OCD	SCZ	-0.205629	-0.54445	0.11285	0.0422834	0	0.29642	0.203456
1389	9	14244748	14902924	860	190	ASD	INS	0.153489	-0.24517	0.55957	0.0235588	0	0.31642	0.42549
1389	9	14244748	14902924	860	190	ASD	OCD	0.0201313	-0.36576	0.40736	0.000405268	0	0.20059	0.913659
1389	9	14244748	14902924	860	190	ASD	SCZ	0.219242	-0.1313	0.61023	0.0480672	0	0.37366	0.224077
1389	9	14244748	14902924	860	190	ASD	TS	-0.535493	-1	-0.14683	0.286753	0.02189	1	0.00845571
1389	9	14244748	14902924	860	190	INS	OCD	-0.168825	-0.53322	0.18092	0.0285017	0	0.28479	0.325112
1389	9	14244748	14902924	860	190	INS	SCZ	0.199231	-0.13166	0.54994	0.0396931	0	0.30243	0.229837
1389	9	14244748	14902924	860	190	INS	TS	-0.424886	-0.84065	-0.05455	0.180528	0.00472	0.70669	0.0233506
1389	9	14244748	14902924	860	190	OCD	SCZ	-0.171655	-0.50433	0.14454	0.0294656	0	0.25458	0.282772
1389	9	14244748	14902924	860	190	OCD	TS	0.238765	-0.1433	0.61193	0.0570087	0	0.37446	0.185518
1389	9	14244748	14902924	860	190	SCZ	TS	0.032031	-0.33165	0.38716	0.00102598	0	0.17505	0.853795
1392	9	16658378	17392382	1115	66	ALC	SCZ	-0.120905	-0.63488	0.3629	0.014618	0	0.41627	0.601838
1395	9	18754197	19463292	961	133	ANO	SCZ	0.495242	0.06703	1	0.245265	0.00731	1	0.0312058
1396	9	19463293	20483880	979	163	BIP	SCZ	0.211557	-0.16245	0.55845	0.0447566	0	0.31295	0.242533
1396	9	19463293	20483880	979	163	BIP	TS	-0.265993	-0.69803	0.10319	0.0707521	0	0.48724	0.163474
1396	9	19463293	20483880	979	163	SCZ	TS	-0.263391	-0.62309	0.06484	0.0693746	0	0.38825	0.116655
1412	9	34704545	36749273	2077	232	BIP	SCZ	0.126892	-0.2821	0.48937	0.0161016	0	0.25184	0.500014
1413	9	36749274	37687112	1018	143	ADHD	OCD	-0.0161475	-0.45405	0.41037	0.000260742	0	0.25634	0.936598
1413	9	36749274	37687112	1018	143	ADHD	SCZ	-0.0258193	-0.51705	0.44013	0.000666638	0	0.31652	0.905763
1413	9	36749274	37687112	1018	143	OCD	SCZ	-0.326392	-0.7812	0.06818	0.106531	0	0.61027	0.0986699
1419	9	72288879	73915494	2594	189	ANO	SCZ	0.430116	0.07104	0.83713	0.185	0.00815	0.70079	0.0224528
1427	9	81161598	82601465	1385	188	ADHD	ANX	-0.154718	-0.62708	0.2882	0.0239378	0	0.39825	0.468205
1427	9	81161598	82601465	1385	188	ADHD	SCZ	0.166219	-0.17246	0.50255	0.0276286	0	0.25266	0.309435
1427	9	81161598	82601465	1385	188	ANX	SCZ	0.496083	0.17379	0.90989	0.246099	0.0302	0.8279	0.00428499
1430	9	85135752	86769886	1780	205	ANO	SCZ	0.629825	0.26864	1	0.396679	0.07217	1	0.00146819
1431	9	86769887	87815449	1777	144	INS	SCZ	-0.259481	-0.79399	0.21603	0.0673301	0	0.63064	0.25993
1433	9	89171797	90135154	1454	157	ANO	SCZ	-0.0118672	-0.50664	0.43786	0.00014083	0	0.32084	0.956527
1446	9	101596751	103165725	1582	156	ANO	SCZ	0.405672	-0.00187	0.87221	0.16457	0	0.76075	0.0528213
1451	9	107061020	108203095	1840	179	DEP	OCD	-0.423253	-0.91903	-0.02661	0.179143	0.00327	0.84462	0.0389718
1453	9	109150718	110630150	1701	213	DEP	INS	0.299522	-0.0032	0.62942	0.0897133	0	0.39617	0.0579189
1462	9	117054910	117989017	1161	159	ANX	BIP	-0.429384	-1	0.00731	0.184371	0	1	0.0585699
1462	9	117054910	117989017	1161	159	ANX	SCZ	-0.302024	-0.77084	0.09274	0.0912187	0	0.5942	0.129722
1462	9	117054910	117989017	1161	159	BIP	SCZ	0.634443	0.28869	1	0.402518	0.08334	1	0.00159007
1464	9	119001228	119890464	1108	157	ALC	DEP	0.394733	0.03058	0.83699	0.155814	0.00307	0.70055	0.0389714
1464	9	119001228	119890464	1108	157	ALC	SCZ	0.366996	0.00214	0.77808	0.134686	0.0019	0.6054	0.0496187
1464	9	119001228	119890464	1108	157	DEP	SCZ	0.0430933	-0.43594	0.48866	0.00185703	0	0.2946	0.839737
1465	9	119890465	121008529	1371	191	ALC	SCZ	0.161142	-0.16545	0.5096	0.0259667	0	0.25969	0.327857
1465	9	119890465	121008529	1371	191	ALC	TS	-0.00285953	-0.4032	0.4149	8.17691e-06	0	0.21836	0.98806
1465	9	119890465	121008529	1371	191	SCZ	TS	-0.096553	-0.53014	0.32327	0.00932248	0	0.29148	0.625253
1466	9	121008530	122677719	1856	161	BIP	DEP	0.196097	-0.1938	0.57541	0.0384539	0	0.33242	0.297097
1466	9	121008530	122677719	1856	161	BIP	INS	-0.0536383	-0.42566	0.31949	0.00287706	0	0.19793	0.764227
1466	9	121008530	122677719	1856	161	BIP	SCZ	0.768472	0.56205	0.98264	0.590549	0.3159	0.96558	4.36141e-08
1466	9	121008530	122677719	1856	161	BIP	TS	0.0846698	-0.29634	0.46502	0.00716897	0	0.22564	0.645132
1466	9	121008530	122677719	1856	161	DEP	INS	0.460652	0.02435	1	0.2122	0.00312	1	0.0387965
1466	9	121008530	122677719	1856	161	DEP	SCZ	0.285621	-0.04972	0.64471	0.0815791	0	0.41577	0.0937981
1466	9	121008530	122677719	1856	161	DEP	TS	0.321782	-0.13525	0.88513	0.103543	0	0.78346	0.157355
1466	9	121008530	122677719	1856	161	INS	SCZ	0.0135539	-0.32013	0.35089	0.000183708	0	0.15579	0.933256
1466	9	121008530	122677719	1856	161	INS	TS	0.0720901	-0.39185	0.5435	0.00519698	0	0.32036	0.740208
1466	9	121008530	122677719	1856	161	SCZ	TS	0.18052	-0.14976	0.54294	0.0325873	0	0.29547	0.278774
1467	9	122677720	124119883	1296	137	SCZ	TS	-0.0853797	-0.51818	0.32674	0.00728969	0	0.27486	0.66226
1472	9	128785783	129617771	905	186	ANX	PTSD	0.546728	0.19958	0.91116	0.298912	0.03994	0.8302	0.00478179
1472	9	128785783	129617771	905	186	ANX	SCZ	0.0600744	-0.24401	0.37047	0.00360894	0	0.14369	0.685868
1472	9	128785783	129617771	905	186	PTSD	SCZ	-0.0353497	-0.40066	0.326	0.0012496	0	0.17878	0.838883
1476	9	132999453	134141936	983	156	OCD	PTSD	0.383671	-0.04688	0.91393	0.147203	0	0.83526	0.083162
1476	9	132999453	134141936	983	156	OCD	SCZ	0.469702	0.11547	0.89081	0.22062	0.01444	0.79355	0.0118551
1476	9	132999453	134141936	983	156	PTSD	SCZ	0.0241212	-0.36509	0.41935	0.000581832	0	0.20868	0.896995
1481	9	137593528	138202112	901	156	SCZ	TS	0.373997	-0.02503	0.85131	0.139874	0	0.72516	0.0674494
1490	10	3880323	4813182	1124	151	ALC	ANO	-0.0334058	-0.40634	0.33292	0.00111595	0	0.18979	0.851197
1490	10	3880323	4813182	1124	151	ALC	ANX	-0.174094	-0.55605	0.16097	0.0303088	0	0.30945	0.315289
1490	10	3880323	4813182	1124	151	ALC	SCZ	0.196181	-0.18495	0.6003	0.0384869	0	0.36084	0.298766
1490	10	3880323	4813182	1124	151	ALC	TS	-0.0293655	-0.42534	0.36507	0.00086233	0	0.2124	0.876032
1490	10	3880323	4813182	1124	151	ANO	ANX	0.238601	-0.13916	0.65618	0.0569306	0	0.43058	0.215101
1490	10	3880323	4813182	1124	151	ANO	SCZ	0.0967208	-0.35245	0.54158	0.00935491	0	0.3105	0.644196
1490	10	3880323	4813182	1124	151	ANO	TS	-0.00394394	-0.4563	0.43165	1.55547e-05	0	0.26142	0.984949
1490	10	3880323	4813182	1124	151	ANX	SCZ	0.320211	-0.08081	0.78286	0.102535	0	0.61294	0.115714
1490	10	3880323	4813182	1124	151	ANX	TS	-0.226159	-0.67153	0.1872	0.0511477	0	0.45165	0.262976
1490	10	3880323	4813182	1124	151	SCZ	TS	0.121933	-0.3417	0.59521	0.0148677	0	0.37208	0.578377
1493	10	6234719	6897037	939	152	SCZ	TS	0.0361858	-0.31789	0.39541	0.00130941	0	0.17708	0.835152
1495	10	7659873	8771920	1923	209	ADHD	ANX	-0.21077	-0.67355	0.19167	0.044424	0	0.45367	0.287339
1495	10	7659873	8771920	1923	209	ADHD	INS	-0.281111	-0.78088	0.13152	0.0790232	0	0.60977	0.179716
1495	10	7659873	8771920	1923	209	ADHD	OCD	0.287706	-0.12144	0.73712	0.0827747	0	0.54463	0.154397
1495	10	7659873	8771920	1923	209	ANX	INS	0.173474	-0.27209	0.64995	0.0300933	0	0.42885	0.413567
1495	10	7659873	8771920	1923	209	ANX	OCD	-0.204317	-0.66623	0.22102	0.0417456	0	0.44394	0.318616
1495	10	7659873	8771920	1923	209	INS	OCD	-0.529659	-1	-0.1234	0.280539	0.01624	1	0.014911
1498	10	10969482	11856924	1114	164	BIP	SCZ	0.634943	0.31226	1	0.403152	0.09751	1	0.000914472
1499	10	11856925	12581571	784	122	ASD	BIP	-0.252104	-0.78605	0.21438	0.0635565	0	0.62123	0.271077
1499	10	11856925	12581571	784	122	ASD	DEP	0.502454	0.07749	0.95846	0.25246	0.00859	0.91865	0.0256863
1499	10	11856925	12581571	784	122	ASD	SCZ	0.00725078	-0.49912	0.52001	5.25739e-05	0	0.3625	0.974788
1499	10	11856925	12581571	784	122	BIP	DEP	-0.302593	-0.83106	0.12977	0.0915624	0	0.69065	0.163702
1499	10	11856925	12581571	784	122	BIP	SCZ	0.736629	0.35392	1	0.542623	0.12526	1	0.00135222
1499	10	11856925	12581571	784	122	DEP	SCZ	0.258478	-0.18778	0.72451	0.0668109	0	0.52654	0.234996
1501	10	13208062	14008135	1104	205	ALC	SCZ	-0.0694978	-0.40607	0.26093	0.00482995	0	0.16987	0.669494
1503	10	14820756	15946677	1740	186	ALC	ANO	-0.209227	-0.66336	0.20877	0.0437758	0	0.44069	0.305252
1503	10	14820756	15946677	1740	186	ALC	SCZ	0.178254	-0.20115	0.5774	0.0317746	0	0.33377	0.344034
1503	10	14820756	15946677	1740	186	ANO	SCZ	0.250161	-0.11764	0.63652	0.0625807	0	0.4055	0.167749
1505	10	17065861	18529742	1931	188	BIP	INS	0.000183398	-0.41385	0.41014	3.36349e-08	0	0.22963	0.999247
1505	10	17065861	18529742	1931	188	BIP	SCZ	0.734675	0.48096	1	0.539748	0.23132	1	3.37163e-06
1505	10	17065861	18529742	1931	188	INS	SCZ	-0.282353	-0.63296	0.04269	0.0797231	0	0.40064	0.0887283
1511	10	23365686	24489447	1225	94	PTSD	SCZ	-0.0385237	-0.48708	0.3946	0.00148407	0	0.27194	0.854194
1518	10	29393750	30000223	1045	133	OCD	SCZ	0.211985	-0.17522	0.61064	0.0449377	0	0.37304	0.266965
1522	10	33655459	35178224	1818	207	ALC	ANO	0.122213	-0.28384	0.53416	0.014936	0	0.29119	0.531818
1522	10	33655459	35178224	1818	207	ALC	ANX	0.385179	0.03156	0.76444	0.148363	0.00302	0.58437	0.0333931
1522	10	33655459	35178224	1818	207	ALC	SCZ	0.242911	-0.05312	0.5523	0.0590058	0	0.30504	0.106622
1522	10	33655459	35178224	1818	207	ANO	ANX	0.0593244	-0.33224	0.45986	0.00351938	0	0.22894	0.750837
1522	10	33655459	35178224	1818	207	ANO	SCZ	0.0403337	-0.28294	0.35413	0.00162681	0	0.14018	0.796402
1522	10	33655459	35178224	1818	207	ANX	SCZ	0.563052	0.30004	0.86409	0.317027	0.09002	0.74666	0.000104836
1534	10	51724040	53129609	1319	128	OCD	SCZ	0.108045	-0.30677	0.51388	0.0116737	0	0.27271	0.580259
1544	10	62626466	64069687	1930	191	OCD	SCZ	-0.0363408	-0.38525	0.29759	0.00132065	0	0.16381	0.823164
1545	10	64069688	65400431	1605	145	ASD	INS	-0.0726081	-0.50355	0.35469	0.00527193	0	0.27197	0.720808
1545	10	64069688	65400431	1605	145	ASD	SCZ	0.136001	-0.14636	0.41984	0.0184962	0	0.17627	0.322222
1545	10	64069688	65400431	1605	145	INS	SCZ	-0.270137	-0.54288	-0.0126	0.0729739	0.00105	0.29472	0.0404908
1552	10	71050505	71672997	1078	160	DEP	SCZ	0.225289	-0.20725	0.6971	0.0507551	0	0.48724	0.289816
1553	10	71672998	72659223	1511	205	INS	OCD	0.385173	-0.03878	0.91585	0.148358	0	0.83879	0.08023
1553	10	71672998	72659223	1511	205	INS	TS	-0.042236	-0.53	0.45479	0.00178388	0	0.33127	0.849781
1553	10	71672998	72659223	1511	205	OCD	TS	0.060663	-0.44467	0.51652	0.00368	0	0.32233	0.784795
1557	10	77144962	78665481	1245	128	INS	SCZ	0.172067	-0.13629	0.48933	0.0296071	0	0.23944	0.267756
1558	10	78665482	79952996	1321	169	ALC	DEP	-0.0014857	-0.45072	0.45141	2.20731e-06	0	0.27343	0.994417
1558	10	78665482	79952996	1321	169	ALC	OCD	0.243121	-0.21992	0.76833	0.0591077	0	0.59101	0.279525
1558	10	78665482	79952996	1321	169	ALC	SCZ	0.179401	-0.17506	0.55117	0.0321848	0	0.30379	0.299715
1558	10	78665482	79952996	1321	169	ALC	TS	0.440013	0.07193	0.89314	0.193611	0.00655	0.79771	0.0215227
1558	10	78665482	79952996	1321	169	DEP	OCD	0.337887	-0.11046	0.85907	0.114167	0	0.738	0.125111
1558	10	78665482	79952996	1321	169	DEP	SCZ	-0.206646	-0.57366	0.12817	0.0427026	0	0.32908	0.222456
1558	10	78665482	79952996	1321	169	DEP	TS	0.25627	-0.10519	0.65919	0.0656742	0	0.43453	0.169269
1558	10	78665482	79952996	1321	169	OCD	SCZ	-0.208273	-0.61721	0.14077	0.0433776	0	0.38095	0.243332
1558	10	78665482	79952996	1321	169	OCD	TS	0.31937	-0.07854	0.72572	0.101997	0	0.52667	0.106149
1558	10	78665482	79952996	1321	169	SCZ	TS	0.0729296	-0.2264	0.38139	0.00531872	0	0.14815	0.625765
1559	10	79952997	81190573	1541	229	ADHD	ANO	0.0727145	-0.37043	0.45931	0.0052874	0	0.24491	0.709822
1559	10	79952997	81190573	1541	229	ADHD	ANX	0.383751	-0.00878	0.85757	0.147265	0	0.73542	0.0555399
1559	10	79952997	81190573	1541	229	ADHD	BIP	-0.00880737	-0.41136	0.37088	7.75697e-05	0	0.21566	0.962722
1559	10	79952997	81190573	1541	229	ADHD	DEP	-0.0986328	-0.59533	0.29211	0.00972843	0	0.35631	0.629559
1559	10	79952997	81190573	1541	229	ADHD	INS	0.190517	-0.25731	0.69751	0.0362967	0	0.49184	0.385837
1559	10	79952997	81190573	1541	229	ADHD	OCD	-0.0198456	-0.43614	0.39979	0.000393848	0	0.23047	0.91995
1559	10	79952997	81190573	1541	229	ADHD	SCZ	0.0326513	-0.3033	0.35107	0.00106611	0	0.14729	0.836892
1559	10	79952997	81190573	1541	229	ANO	ANX	0.238954	-0.11895	0.62036	0.0570991	0	0.38484	0.177945
1559	10	79952997	81190573	1541	229	ANO	BIP	0.323643	0.00165	0.67085	0.104745	0.00146	0.45004	0.0539272
1559	10	79952997	81190573	1541	229	ANO	DEP	0.223559	-0.14322	0.56804	0.0499784	0	0.32322	0.217491
1559	10	79952997	81190573	1541	229	ANO	INS	0.0600101	-0.35567	0.48027	0.00360121	0	0.25037	0.759388
1559	10	79952997	81190573	1541	229	ANO	OCD	-0.261779	-0.65312	0.08005	0.0685284	0	0.42656	0.137376
1559	10	79952997	81190573	1541	229	ANO	SCZ	0.273043	0.00224	0.55804	0.0745527	0.00087	0.31141	0.0514497
1559	10	79952997	81190573	1541	229	ANX	BIP	0.24771	-0.08311	0.62114	0.0613601	0	0.38582	0.149513
1559	10	79952997	81190573	1541	229	ANX	DEP	0.254165	-0.11712	0.66335	0.0646	0	0.44004	0.170091
1559	10	79952997	81190573	1541	229	ANX	INS	0.166129	-0.25078	0.59843	0.0275989	0	0.36181	0.408177
1559	10	79952997	81190573	1541	229	ANX	OCD	-0.0394459	-0.42311	0.33447	0.00155598	0	0.20139	0.826496
1559	10	79952997	81190573	1541	229	ANX	SCZ	0.0509767	-0.24242	0.34438	0.00259863	0	0.12909	0.722167
1559	10	79952997	81190573	1541	229	BIP	DEP	0.0527721	-0.31458	0.40823	0.0027849	0	0.18538	0.762569
1559	10	79952997	81190573	1541	229	BIP	INS	-0.151951	-0.57518	0.23425	0.0230891	0	0.3331	0.4209
1559	10	79952997	81190573	1541	229	BIP	OCD	0.119735	-0.22526	0.47018	0.0143365	0	0.22719	0.480103
1559	10	79952997	81190573	1541	229	BIP	SCZ	-0.10261	-0.40673	0.15998	0.0105287	0	0.16543	0.449194
1559	10	79952997	81190573	1541	229	DEP	INS	0.609993	0.22602	1	0.372092	0.05109	1	0.00282061
1559	10	79952997	81190573	1541	229	DEP	OCD	-0.0305852	-0.40927	0.34365	0.000935456	0	0.19795	0.866936
1559	10	79952997	81190573	1541	229	DEP	SCZ	0.0468199	-0.25242	0.3416	0.0021921	0	0.12658	0.74782
1559	10	79952997	81190573	1541	229	INS	OCD	-0.101017	-0.55738	0.299	0.0102045	0	0.31606	0.609254
1559	10	79952997	81190573	1541	229	INS	SCZ	0.332122	0.01971	0.69177	0.110305	0.00198	0.47855	0.036828
1559	10	79952997	81190573	1541	229	OCD	SCZ	0.330774	0.05461	0.62689	0.109412	0.00365	0.39299	0.0200383
1565	10	85463485	86459980	1859	165	OCD	TS	-0.0962397	-0.53238	0.28933	0.00926207	0	0.28833	0.619414
1567	10	87287936	88443652	1505	146	ALC	SCZ	0.02584	-0.36736	0.4086	0.000667705	0	0.20089	0.889577
1570	10	91021322	91960435	1175	95	INS	SCZ	-0.111042	-0.53404	0.31514	0.0123303	0	0.29561	0.581315
1576	10	98005995	99367800	1488	166	ALC	SCZ	-0.0561366	-0.48997	0.34943	0.00315132	0	0.26021	0.775508
1580	10	102509299	104206837	1584	175	ALC	SCZ	0.0371804	-0.27587	0.34688	0.00138238	0	0.13337	0.808241
1581	10	104206838	106142283	2165	166	ADHD	ANO	0.0820212	-0.30666	0.43692	0.00672748	0	0.20686	0.650874
1581	10	104206838	106142283	2165	166	ADHD	SCZ	0.609114	0.36131	0.89203	0.37102	0.13054	0.79572	1.10863e-05
1581	10	104206838	106142283	2165	166	ANO	SCZ	0.124308	-0.14773	0.39211	0.0154524	0	0.15376	0.359528
1582	10	106142284	107877787	2382	159	ADHD	SCZ	0.3528	0.04766	0.66475	0.124468	0.00301	0.44189	0.0221955
1587	10	112164982	113117615	1241	167	PTSD	SCZ	-0.186742	-0.52396	0.12535	0.0348725	0	0.27453	0.249549
1589	10	114255955	115588903	1232	174	ADHD	ANO	-0.143257	-0.68404	0.28162	0.0205226	0	0.46934	0.507274
1589	10	114255955	115588903	1232	174	ADHD	ANX	0.00766278	-0.44544	0.45882	5.87182e-05	0	0.27032	0.97063
1589	10	114255955	115588903	1232	174	ADHD	BIP	-0.00161424	-0.46369	0.4406	2.60577e-06	0	0.27624	0.993891
1589	10	114255955	115588903	1232	174	ADHD	OCD	-0.142475	-0.57709	0.26974	0.020299	0	0.3385	0.463966
1589	10	114255955	115588903	1232	174	ADHD	SCZ	0.115555	-0.31257	0.54633	0.0133529	0	0.3092	0.570432
1589	10	114255955	115588903	1232	174	ANO	ANX	-0.186614	-0.61643	0.21568	0.0348248	0	0.38049	0.352466
1589	10	114255955	115588903	1232	174	ANO	BIP	-0.261528	-0.74846	0.14224	0.0683967	0	0.5602	0.200258
1589	10	114255955	115588903	1232	174	ANO	OCD	-0.00060793	-0.39674	0.37714	3.69579e-07	0	0.19753	0.997407
1589	10	114255955	115588903	1232	174	ANO	SCZ	-0.0895777	-0.52981	0.30818	0.00802416	0	0.28852	0.64874
1589	10	114255955	115588903	1232	174	ANX	BIP	0.320251	-0.07492	0.7628	0.102561	0	0.58415	0.10635
1589	10	114255955	115588903	1232	174	ANX	OCD	0.169749	-0.19157	0.54755	0.0288147	0	0.30017	0.347975
1589	10	114255955	115588903	1232	174	ANX	SCZ	0.463069	0.09534	0.90098	0.214433	0.01057	0.81176	0.0153757
1589	10	114255955	115588903	1232	174	BIP	OCD	0.488653	0.14056	0.89044	0.238782	0.0207	0.79288	0.00853095
1589	10	114255955	115588903	1232	174	BIP	SCZ	0.176816	-0.23712	0.54717	0.0312638	0	0.30303	0.365445
1589	10	114255955	115588903	1232	174	OCD	SCZ	0.0152645	-0.3501	0.36248	0.000233004	0	0.17096	0.931367
1590	10	115588904	116845213	1318	136	ANO	TS	-0.0393339	-0.51563	0.43602	0.00154715	0	0.3182	0.855925
1597	10	123856185	124894142	1599	171	DEP	SCZ	0.548076	0.18457	1	0.300387	0.0349	1	0.00571063
1598	10	124894143	125798319	1388	162	ALC	SCZ	0.223194	-0.21775	0.69968	0.0498156	0	0.49327	0.293722
1600	10	126875817	127997708	1477	145	ANO	SCZ	0.141371	-0.1891	0.46333	0.0199856	0	0.21668	0.382644
1602	10	129134739	129831969	1328	168	ANO	BIP	0.254685	-0.16156	0.71894	0.0648643	0	0.51972	0.222839
1602	10	129134739	129831969	1328	168	ANO	SCZ	0.408435	0.02924	0.8263	0.166819	0.00293	0.68276	0.0399197
1602	10	129134739	129831969	1328	168	ANO	TS	0.00639674	-0.39892	0.40123	4.09183e-05	0	0.21465	0.973097
1602	10	129134739	129831969	1328	168	BIP	SCZ	0.463726	0.061	0.86689	0.215041	0.00717	0.7515	0.0262042
1602	10	129134739	129831969	1328	168	BIP	TS	-0.048776	-0.4811	0.34827	0.0023791	0	0.24803	0.805676
1602	10	129134739	129831969	1328	168	SCZ	TS	-0.14944	-0.54084	0.2201	0.0223322	0	0.29368	0.4253
1605	10	131694739	132576793	1894	153	ADHD	ALC	-0.0524485	-0.49655	0.37446	0.00275084	0	0.27098	0.7979
1605	10	131694739	132576793	1894	153	ADHD	ANO	-0.0273446	-0.53405	0.4011	0.000747729	0	0.30699	0.900019
1605	10	131694739	132576793	1894	153	ALC	ANO	0.0711161	-0.37967	0.53451	0.0050575	0	0.30819	0.740343
1613	11	2477450	3362508	773	156	SCZ	TS	-0.116223	-0.51559	0.27609	0.0135078	0	0.27104	0.537624
1619	11	7191231	7915071	1332	147	ADHD	SCZ	0.232343	-0.16857	0.6642	0.0539831	0	0.44199	0.241501
1623	11	11081300	11632650	898	173	PTSD	SCZ	-0.179965	-0.57048	0.18779	0.0323872	0	0.32609	0.321051
1625	11	12470450	13364727	1276	147	ADHD	ALC	-0.56598	-1	-0.17565	0.320334	0.03085	1	0.00664866
1625	11	12470450	13364727	1276	147	ADHD	ANO	0.00872394	-0.47409	0.43779	7.61072e-05	0	0.28775	0.967215
1625	11	12470450	13364727	1276	147	ADHD	PTSD	0.0721279	-0.32733	0.46645	0.00520244	0	0.23409	0.705224
1625	11	12470450	13364727	1276	147	ALC	ANO	0.510809	0.10976	1	0.260926	0.01361	1	0.0158959
1625	11	12470450	13364727	1276	147	ALC	PTSD	0.537822	0.19627	0.91611	0.289253	0.03863	0.83926	0.00514842
1625	11	12470450	13364727	1276	147	ANO	PTSD	0.770484	0.42915	1	0.593646	0.18417	1	9.79289e-05
1626	11	13364728	15126767	1767	160	ANO	SCZ	0.300977	-0.16174	0.78581	0.0905872	0	0.61815	0.173571
1629	11	17583949	18740267	1469	149	BIP	SCZ	0.532662	0.20842	0.89603	0.283729	0.04344	0.80288	0.00353782
1631	11	19780785	20686336	1124	198	ADHD	ALC	0.0671865	-0.32979	0.46499	0.00451403	0	0.2281	0.7222
1631	11	19780785	20686336	1124	198	ADHD	ANO	0.340677	-0.02651	0.71245	0.116061	0	0.50758	0.0646933
1631	11	19780785	20686336	1124	198	ADHD	ANX	-0.0492898	-0.48332	0.36524	0.00242948	0	0.25477	0.805747
1631	11	19780785	20686336	1124	198	ADHD	SCZ	0.642817	0.38024	0.95226	0.413213	0.14458	0.9068	1.15323e-05
1631	11	19780785	20686336	1124	198	ALC	ANO	0.353819	0.00613	0.75693	0.125188	0.00152	0.57295	0.0502814
1631	11	19780785	20686336	1124	198	ALC	ANX	0.285547	-0.11396	0.6988	0.0815369	0	0.48832	0.147512
1631	11	19780785	20686336	1124	198	ALC	SCZ	-0.123575	-0.4112	0.16074	0.0152708	0	0.17035	0.383566
1631	11	19780785	20686336	1124	198	ANO	ANX	0.0502228	-0.34878	0.44747	0.00252233	0	0.2234	0.792685
1631	11	19780785	20686336	1124	198	ANO	SCZ	0.371778	0.11029	0.65017	0.138219	0.01216	0.42272	0.00720774
1631	11	19780785	20686336	1124	198	ANX	SCZ	-0.0104584	-0.32449	0.30487	0.000109379	0	0.13295	0.944537
1632	11	20686337	21442722	961	148	ALC	SCZ	0.151986	-0.27823	0.60942	0.0230997	0	0.37387	0.47012
1632	11	20686337	21442722	961	148	ALC	TS	-0.248969	-0.79082	0.20389	0.0619858	0	0.6258	0.272333
1632	11	20686337	21442722	961	148	SCZ	TS	-0.154687	-0.62717	0.27861	0.0239281	0	0.396	0.461729
1640	11	27018308	28577718	1518	134	INS	SCZ	0.0752471	-0.24205	0.40409	0.00566213	0	0.17202	0.626764
1641	11	28577719	29530460	1223	118	ADHD	SCZ	0.401789	0.02921	0.79385	0.161434	0.0031	0.63019	0.0346821
1649	11	36331190	37119024	1213	99	ANX	SCZ	0.134708	-0.31188	0.59481	0.0181463	0	0.36495	0.528306
1656	11	43949378	45019559	1316	193	ALC	SCZ	-0.390507	-0.86151	-0.00328	0.152496	0.00159	0.74221	0.0490147
1656	11	43949378	45019559	1316	193	ALC	TS	0.25103	-0.18209	0.73952	0.0630163	0	0.54722	0.239016
1656	11	43949378	45019559	1316	193	SCZ	TS	-0.136877	-0.55291	0.24387	0.0187353	0	0.30783	0.468077
1657	11	45019560	46316005	1572	166	ALC	SCZ	0.314043	-0.001	0.65553	0.0986229	0	0.42972	0.0498824
1667	11	56623495	57675986	882	140	ALC	SCZ	0.259396	-0.09837	0.63223	0.0672863	0	0.40047	0.13846
1671	11	60515106	61717117	943	152	BIP	SCZ	0.521215	0.17814	0.89278	0.271665	0.03179	0.79706	0.00589909
1672	11	61717118	62800368	1075	143	INS	SCZ	0.101518	-0.30482	0.53023	0.0103059	0	0.28867	0.602618
1674	11	64594823	66782661	1948	190	DEP	INS	-0.202408	-0.54751	0.12259	0.040969	0	0.29977	0.217991
1674	11	64594823	66782661	1948	190	DEP	PTSD	0.214855	-0.13864	0.59839	0.0461627	0	0.35816	0.219219
1674	11	64594823	66782661	1948	190	DEP	SCZ	0.0503954	-0.23079	0.31842	0.00253969	0	0.10799	0.709344
1674	11	64594823	66782661	1948	190	INS	PTSD	0.231391	-0.12218	0.62556	0.0535416	0	0.39132	0.200856
1674	11	64594823	66782661	1948	190	INS	SCZ	-0.198135	-0.48533	0.0753	0.0392574	0	0.23555	0.156826
1674	11	64594823	66782661	1948	190	PTSD	SCZ	-0.241405	-0.55861	0.04889	0.0582764	0	0.31204	0.107632
1678	11	69713997	71242834	1816	210	ADHD	ASD	0.612855	0.34059	0.86565	0.375591	0.116	0.74935	0.000302946
1678	11	69713997	71242834	1816	210	ADHD	BIP	-0.0351311	-0.37638	0.28898	0.00123419	0	0.15547	0.82782
1678	11	69713997	71242834	1816	210	ADHD	PTSD	-0.323735	-0.68265	-0.00473	0.104804	0.00126	0.46601	0.0470791
1678	11	69713997	71242834	1816	210	ADHD	SCZ	-0.0135981	-0.26083	0.23038	0.000184909	0	0.07907	0.911063
1678	11	69713997	71242834	1816	210	ADHD	TS	-0.0008017	-0.32656	0.32014	6.42723e-07	0	0.13737	0.995966
1678	11	69713997	71242834	1816	210	ASD	BIP	-0.0591209	-0.46451	0.33197	0.00349528	0	0.23066	0.750809
1678	11	69713997	71242834	1816	210	ASD	PTSD	-0.0242463	-0.41535	0.35868	0.000587885	0	0.20362	0.896297
1678	11	69713997	71242834	1816	210	ASD	SCZ	0.0539967	-0.23632	0.34534	0.00291564	0	0.12836	0.707305
1678	11	69713997	71242834	1816	210	ASD	TS	-0.485483	-0.91318	-0.13176	0.235694	0.01743	0.83389	0.00878361
1678	11	69713997	71242834	1816	210	BIP	PTSD	-0.108048	-0.50435	0.26874	0.0116743	0	0.25759	0.560404
1678	11	69713997	71242834	1816	210	BIP	SCZ	0.5874	0.33952	0.86005	0.345038	0.11527	0.73968	5.1236e-05
1678	11	69713997	71242834	1816	210	BIP	TS	0.501553	0.16212	0.8968	0.251556	0.02651	0.80425	0.00647975
1678	11	69713997	71242834	1816	210	PTSD	SCZ	0.204773	-0.06885	0.50491	0.0419318	0	0.25493	0.150273
1678	11	69713997	71242834	1816	210	PTSD	TS	0.0499383	-0.33119	0.43242	0.00249383	0	0.20891	0.784153
1678	11	69713997	71242834	1816	210	SCZ	TS	0.186071	-0.08984	0.47855	0.0346224	0	0.22901	0.186762
1682	11	75445254	76518906	1068	144	ANO	INS	-0.0263015	-0.48988	0.41148	0.000691769	0	0.2812	0.899871
1682	11	75445254	76518906	1068	144	ANO	SCZ	0.728814	0.43402	1	0.53117	0.18838	1	1.87349e-05
1682	11	75445254	76518906	1068	144	INS	SCZ	0.100086	-0.27333	0.5098	0.0100172	0	0.26598	0.59352
1685	11	78912253	79802286	1119	159	ANO	SCZ	0.31427	-0.04167	0.70464	0.0987657	0	0.49651	0.0883876
1686	11	79802287	80726012	1273	160	INS	SCZ	0.0483022	-0.29052	0.38494	0.0023331	0	0.16441	0.767286
1701	11	94384536	95327210	894	124	ANO	ANX	0.00335639	-0.42068	0.42722	1.12654e-05	0	0.24445	0.986686
1701	11	94384536	95327210	894	124	ANO	ASD	0.0253081	-0.39976	0.4032	0.0006405	0	0.21914	0.896886
1701	11	94384536	95327210	894	124	ANO	TS	0.150206	-0.23924	0.55135	0.0225618	0	0.30756	0.43225
1701	11	94384536	95327210	894	124	ANX	ASD	0.239699	-0.21436	0.77411	0.0574556	0	0.59924	0.28988
1701	11	94384536	95327210	894	124	ANX	TS	-0.202835	-0.70441	0.25144	0.041142	0	0.49718	0.359506
1701	11	94384536	95327210	894	124	ASD	TS	-0.531687	-1	-0.11471	0.282692	0.01434	1	0.0141443
1702	11	95327211	96150134	1143	150	ASD	SCZ	0.144183	-0.31969	0.63065	0.0207888	0	0.40654	0.513712
1703	11	96150135	97091671	823	95	ANO	SCZ	0.332818	-0.1277	0.81325	0.110768	0	0.66148	0.143442
1719	11	112755447	113889019	1432	152	ALC	ANX	0.740248	0.52136	0.98896	0.547968	0.27182	0.97804	1.79575e-07
1719	11	112755447	113889019	1432	152	ALC	INS	0.526554	0.20418	0.93685	0.277259	0.04174	0.87768	0.00227009
1719	11	112755447	113889019	1432	152	ALC	SCZ	0.355814	0.15523	0.55725	0.126603	0.0241	0.31052	0.000643604
1719	11	112755447	113889019	1432	152	ANX	INS	0.397333	0.0392	0.80441	0.157874	0.004	0.64708	0.0344768
1719	11	112755447	113889019	1432	152	ANX	SCZ	0.457077	0.24465	0.68039	0.20892	0.05985	0.46294	8.52411e-05
1719	11	112755447	113889019	1432	152	INS	SCZ	0.168058	-0.13155	0.48399	0.0282436	0	0.23424	0.250611
1720	11	113889020	114742317	1069	127	ALC	OCD	0.0713685	-0.41279	0.56531	0.00509346	0	0.35732	0.754262
1720	11	113889020	114742317	1069	127	ALC	SCZ	-0.114053	-0.59894	0.33971	0.0130082	0	0.36843	0.60142
1720	11	113889020	114742317	1069	127	OCD	SCZ	0.231187	-0.20711	0.69241	0.0534474	0	0.47976	0.273284
1721	11	114742318	116247377	1453	204	ALC	ANO	-0.235524	-0.66392	0.13876	0.0554717	0	0.44122	0.221803
1721	11	114742318	116247377	1453	204	ALC	INS	-0.197668	-0.61061	0.20105	0.0390727	0	0.37285	0.312082
1721	11	114742318	116247377	1453	204	ALC	PTSD	0.0552223	-0.35964	0.42531	0.0030495	0	0.21129	0.771577
1721	11	114742318	116247377	1453	204	ALC	SCZ	0.523717	0.22985	0.87396	0.27428	0.05283	0.7638	0.000883339
1721	11	114742318	116247377	1453	204	ANO	INS	0.392739	0.03483	0.81338	0.154244	0.00351	0.66159	0.035603
1721	11	114742318	116247377	1453	204	ANO	PTSD	0.233081	-0.11912	0.62731	0.0543268	0	0.39369	0.196852
1721	11	114742318	116247377	1453	204	ANO	SCZ	-0.123366	-0.43829	0.17557	0.0152191	0	0.19211	0.405124
1721	11	114742318	116247377	1453	204	INS	PTSD	0.214278	-0.1478	0.61728	0.0459151	0	0.38124	0.244025
1721	11	114742318	116247377	1453	204	INS	SCZ	0.0359812	-0.26491	0.34392	0.00129465	0	0.13128	0.811834
1721	11	114742318	116247377	1453	204	PTSD	SCZ	0.151239	-0.13658	0.45356	0.0228731	0	0.20572	0.30101
1722	11	116247378	117295641	1759	158	ADHD	SCZ	0.301563	-0.08372	0.72158	0.0909402	0	0.52068	0.127165
1723	11	117295642	118901213	2012	227	INS	SCZ	0.133252	-0.14218	0.41994	0.0177562	0	0.17743	0.338552
1723	11	117295642	118901213	2012	227	INS	TS	0.153213	-0.21161	0.53509	0.0234744	0	0.28814	0.394232
1723	11	117295642	118901213	2012	227	SCZ	TS	0.337554	0.08242	0.61486	0.113942	0.00742	0.37806	0.010734
1724	11	118901214	120064528	1127	166	ALC	ANO	0.310527	-0.09515	0.79703	0.0964269	0	0.63526	0.130144
1724	11	118901214	120064528	1127	166	ALC	BIP	-0.0767509	-0.46074	0.30072	0.0058907	0	0.22117	0.680097
1724	11	118901214	120064528	1127	166	ALC	DEP	-0.093716	-0.5559	0.34637	0.00878268	0	0.32425	0.655561
1724	11	118901214	120064528	1127	166	ALC	INS	-0.444866	-0.96502	-0.02373	0.197906	0.00316	0.93127	0.0410307
1724	11	118901214	120064528	1127	166	ALC	SCZ	0.389491	0.05895	0.78879	0.151703	0.00497	0.62219	0.0293761
1724	11	118901214	120064528	1127	166	ANO	BIP	0.410822	0.07125	0.78935	0.168775	0.00631	0.62308	0.0237195
1724	11	118901214	120064528	1127	166	ANO	DEP	0.653883	0.28868	1	0.427563	0.08333	1	0.00168673
1724	11	118901214	120064528	1127	166	ANO	INS	0.0469738	-0.40802	0.49527	0.00220654	0	0.28074	0.824525
1724	11	118901214	120064528	1127	166	ANO	SCZ	0.456311	0.13339	0.82591	0.20822	0.01804	0.68213	0.0089646
1724	11	118901214	120064528	1127	166	BIP	DEP	0.182205	-0.20049	0.55647	0.0331987	0	0.31168	0.327383
1724	11	118901214	120064528	1127	166	BIP	INS	-0.368159	-0.79798	0.00584	0.135541	0	0.63678	0.0564308
1724	11	118901214	120064528	1127	166	BIP	SCZ	0.445011	0.16202	0.72887	0.198035	0.02697	0.53126	0.00510027
1724	11	118901214	120064528	1127	166	DEP	INS	0.628475	0.23134	1	0.394981	0.05352	1	0.00407378
1724	11	118901214	120064528	1127	166	DEP	SCZ	0.298362	-0.05966	0.66709	0.0890201	0	0.445	0.0941898
1724	11	118901214	120064528	1127	166	INS	SCZ	-0.0235362	-0.40786	0.36335	0.000553953	0	0.21178	0.898251
1726	11	121208187	122589224	1294	164	INS	PTSD	-0.430324	-0.87752	-0.0617	0.185179	0.00578	0.77005	0.0267279
1726	11	121208187	122589224	1294	164	INS	SCZ	0.344307	-0.02788	0.77039	0.118547	0	0.5935	0.0695547
1726	11	121208187	122589224	1294	164	PTSD	SCZ	-0.36008	-0.7808	0.00439	0.129657	0	0.60965	0.0547311
1727	11	122589225	123398882	1120	152	ALC	SCZ	-0.0422834	-0.45009	0.36497	0.00178788	0	0.22938	0.828773
1731	11	126304241	127306871	1424	169	ANO	DEP	0.289559	-0.10642	0.67323	0.0838446	0	0.45454	0.139285
1731	11	126304241	127306871	1424	169	ANO	INS	0.209285	-0.16748	0.61494	0.0438002	0	0.37868	0.263706
1731	11	126304241	127306871	1424	169	ANO	SCZ	0.0467053	-0.33968	0.41608	0.00218139	0	0.1953	0.79866
1731	11	126304241	127306871	1424	169	ANO	TS	-0.0957464	-0.48053	0.26226	0.00916737	0	0.23375	0.592364
1731	11	126304241	127306871	1424	169	DEP	INS	0.516729	0.17853	0.89548	0.267009	0.03187	0.80189	0.003924
1731	11	126304241	127306871	1424	169	DEP	SCZ	0.0343739	-0.33393	0.38678	0.00118157	0	0.17151	0.843996
1731	11	126304241	127306871	1424	169	DEP	TS	-0.247331	-0.61867	0.09679	0.0611728	0	0.38276	0.148225
1731	11	126304241	127306871	1424	169	INS	SCZ	-0.474626	-0.84148	-0.15523	0.22527	0.02412	0.70808	0.00492676
1731	11	126304241	127306871	1424	169	INS	TS	-0.0997084	-0.43821	0.22815	0.00994176	0	0.19395	0.543466
1731	11	126304241	127306871	1424	169	SCZ	TS	-0.428378	-0.77033	-0.12639	0.183508	0.01604	0.59341	0.00764575
1733	11	128262551	129451784	1289	200	ANO	SCZ	0.333492	0.00812	0.68465	0.111217	0.00142	0.46875	0.0504269
1735	11	130500784	131424361	1011	152	BIP	SCZ	0.676991	0.35922	1	0.458316	0.12904	1	0.00048008
1736	11	131424362	132584401	1478	209	ANO	ASD	0.197815	-0.17038	0.545	0.0391309	0	0.29703	0.262505
1736	11	131424362	132584401	1478	209	ANO	DEP	0.2972	-0.10316	0.70226	0.0883279	0	0.49316	0.132284
1736	11	131424362	132584401	1478	209	ANO	INS	0.342146	-0.00235	0.73907	0.117064	0	0.54622	0.0533561
1736	11	131424362	132584401	1478	209	ANO	OCD	0.0996429	-0.25035	0.46336	0.0099287	0	0.21949	0.563314
1736	11	131424362	132584401	1478	209	ANO	SCZ	0.363	0.06146	0.67812	0.131769	0.00472	0.45985	0.0186093
1736	11	131424362	132584401	1478	209	ANO	TS	-0.0712083	-0.47799	0.33611	0.00507062	0	0.24395	0.710263
1736	11	131424362	132584401	1478	209	ASD	DEP	0.269846	-0.13717	0.6571	0.0728171	0	0.43215	0.170681
1736	11	131424362	132584401	1478	209	ASD	INS	0.0779761	-0.27814	0.443	0.00608027	0	0.20381	0.657316
1736	11	131424362	132584401	1478	209	ASD	OCD	-0.293647	-0.65506	0.04603	0.0862285	0	0.42911	0.0866047
1736	11	131424362	132584401	1478	209	ASD	SCZ	-0.291291	-0.62532	-0.00119	0.0848506	0.00097	0.39103	0.0573562
1736	11	131424362	132584401	1478	209	ASD	TS	-0.198725	-0.61505	0.19102	0.0394916	0	0.37829	0.299719
1736	11	131424362	132584401	1478	209	DEP	INS	0.0736116	-0.33309	0.50614	0.00541866	0	0.26675	0.708572
1736	11	131424362	132584401	1478	209	DEP	OCD	0.353615	-0.02905	0.78509	0.125043	0	0.61636	0.0661107
1736	11	131424362	132584401	1478	209	DEP	SCZ	0.054982	-0.3119	0.41075	0.00302302	0	0.1848	0.747773
1736	11	131424362	132584401	1478	209	DEP	TS	-0.0671485	-0.53874	0.37926	0.00450892	0	0.32856	0.752867
1736	11	131424362	132584401	1478	209	INS	OCD	-0.20762	-0.57144	0.13531	0.043106	0	0.32654	0.227647
1736	11	131424362	132584401	1478	209	INS	SCZ	0.206982	-0.10242	0.52943	0.0428414	0	0.2803	0.179372
1736	11	131424362	132584401	1478	209	INS	TS	-0.265071	-0.69273	0.11307	0.0702629	0	0.47988	0.167224
1736	11	131424362	132584401	1478	209	OCD	SCZ	0.184347	-0.10414	0.4869	0.0339837	0	0.23707	0.216891
1736	11	131424362	132584401	1478	209	OCD	TS	0.310718	-0.06407	0.68605	0.0965456	0	0.47066	0.0987115
1736	11	131424362	132584401	1478	209	SCZ	TS	0.105772	-0.22955	0.46055	0.0111878	0	0.21419	0.527651
1737	11	132584402	133521642	994	165	ALC	INS	0.0930025	-0.38441	0.61855	0.00864946	0	0.4002	0.683058
1737	11	132584402	133521642	994	165	ALC	SCZ	-0.100233	-0.57532	0.34092	0.0100467	0	0.34348	0.636933
1737	11	132584402	133521642	994	165	INS	SCZ	0.641215	0.23686	1	0.411157	0.0561	1	0.00306384
1743	12	3069507	3871114	1143	173	INS	OCD	-0.0109048	-0.4268	0.41071	0.000118916	0	0.23168	0.95586
1743	12	3069507	3871114	1143	173	INS	SCZ	0.367686	0.00582	0.7828	0.135193	0.00235	0.61278	0.0467818
1743	12	3069507	3871114	1143	173	INS	TS	-0.154424	-0.54862	0.21612	0.0238468	0	0.30269	0.400768
1743	12	3069507	3871114	1143	173	OCD	SCZ	0.0580533	-0.38761	0.49398	0.00337019	0	0.27068	0.777168
1743	12	3069507	3871114	1143	173	OCD	TS	-0.168635	-0.67717	0.23503	0.0284377	0	0.45856	0.414768
1743	12	3069507	3871114	1143	173	SCZ	TS	-0.0431097	-0.45054	0.36482	0.00185845	0	0.23196	0.822441
1744	12	3871115	4967643	1044	174	ADHD	ANO	-0.0737866	-0.5269	0.30518	0.00544446	0	0.28219	0.697868
1744	12	3871115	4967643	1044	174	ADHD	OCD	-0.361764	-0.80747	0.01171	0.130873	0	0.652	0.0617379
1744	12	3871115	4967643	1044	174	ADHD	SCZ	0.234119	-0.19645	0.71002	0.0548117	0	0.50443	0.274787
1744	12	3871115	4967643	1044	174	ANO	OCD	-0.13864	-0.48822	0.1885	0.0192211	0	0.23846	0.406688
1744	12	3871115	4967643	1044	174	ANO	SCZ	-0.0916089	-0.51051	0.27394	0.00839218	0	0.26585	0.624174
1744	12	3871115	4967643	1044	174	OCD	SCZ	-0.0266445	-0.42321	0.36392	0.000709928	0	0.21305	0.887651
1745	12	4967644	6023700	1170	182	ADHD	PTSD	0.0817026	-0.37466	0.56297	0.00667531	0	0.33218	0.705876
1745	12	4967644	6023700	1170	182	ADHD	SCZ	0.273015	-0.08864	0.66244	0.0745371	0	0.43934	0.131377
1745	12	4967644	6023700	1170	182	PTSD	SCZ	-0.0160221	-0.39479	0.36561	0.000256708	0	0.19333	0.929675
1750	12	10176714	10946140	925	107	PTSD	SCZ	0.331724	-0.13102	0.88313	0.110041	0	0.77992	0.144806
1752	12	11742150	12721874	1078	156	SCZ	TS	0.545464	0.14732	1	0.297531	0.02213	1	0.0115103
1763	12	22928056	23923798	1099	167	INS	SCZ	-0.0637211	-0.34966	0.21001	0.00406038	0	0.12358	0.642597
1764	12	23923799	25058714	1572	211	ANO	ANX	0.0974867	-0.19098	0.3856	0.00950366	0	0.15024	0.48919
1764	12	23923799	25058714	1572	211	ANO	BIP	-0.0411666	-0.3714	0.2691	0.00169469	0	0.14894	0.792297
1764	12	23923799	25058714	1572	211	ANO	DEP	0.0335522	-0.28457	0.32257	0.00112575	0	0.12488	0.824224
1764	12	23923799	25058714	1572	211	ANO	INS	0.0884224	-0.28361	0.47363	0.00781852	0	0.2293	0.622803
1764	12	23923799	25058714	1572	211	ANO	OCD	0.139678	-0.2158	0.50183	0.01951	0	0.25586	0.419736
1764	12	23923799	25058714	1572	211	ANO	PTSD	-0.238372	-0.59581	0.08167	0.0568211	0	0.35499	0.142851
1764	12	23923799	25058714	1572	211	ANO	SCZ	0.186127	-0.08545	0.44819	0.0346433	0	0.20087	0.167016
1764	12	23923799	25058714	1572	211	ANX	BIP	0.128928	-0.18436	0.44481	0.0166225	0	0.19925	0.409311
1764	12	23923799	25058714	1572	211	ANX	DEP	0.0858174	-0.2134	0.39137	0.00736462	0	0.15431	0.567738
1764	12	23923799	25058714	1572	211	ANX	INS	-0.0421098	-0.43252	0.31946	0.00177323	0	0.20525	0.814045
1764	12	23923799	25058714	1572	211	ANX	OCD	-0.263872	-0.64175	0.07558	0.0696286	0	0.41184	0.128725
1764	12	23923799	25058714	1572	211	ANX	PTSD	0.477068	0.17433	0.764	0.227594	0.03064	0.58369	0.00422281
1764	12	23923799	25058714	1572	211	ANX	SCZ	0.260311	-0.00284	0.5313	0.0677619	0	0.28228	0.0537691
1764	12	23923799	25058714	1572	211	BIP	DEP	0.106266	-0.23018	0.43266	0.0112924	0	0.1924	0.523181
1764	12	23923799	25058714	1572	211	BIP	INS	-0.000646672	-0.42005	0.4104	4.18185e-07	0	0.22965	0.997399
1764	12	23923799	25058714	1572	211	BIP	OCD	0.0226662	-0.38648	0.41791	0.000513755	0	0.22152	0.905744
1764	12	23923799	25058714	1572	211	BIP	PTSD	0.232209	-0.12353	0.63016	0.053921	0	0.39711	0.197706
1764	12	23923799	25058714	1572	211	BIP	SCZ	0.8108	0.58038	1	0.657397	0.33684	1	2.13467e-07
1764	12	23923799	25058714	1572	211	DEP	INS	0.175627	-0.2136	0.60261	0.030845	0	0.36511	0.357576
1764	12	23923799	25058714	1572	211	DEP	OCD	0.217416	-0.16145	0.62091	0.0472699	0	0.38689	0.237798
1764	12	23923799	25058714	1572	211	DEP	PTSD	0.315152	-0.02296	0.68664	0.0993207	0	0.47147	0.0691404
1764	12	23923799	25058714	1572	211	DEP	SCZ	0.267141	-0.0221	0.55224	0.0713641	0	0.30497	0.0624799
1764	12	23923799	25058714	1572	211	INS	OCD	-0.246013	-0.76063	0.19512	0.0605225	0	0.58089	0.26187
1764	12	23923799	25058714	1572	211	INS	PTSD	0.380064	-0.02038	0.86308	0.144449	0	0.7449	0.0648206
1764	12	23923799	25058714	1572	211	INS	SCZ	0.239112	-0.10098	0.62419	0.0571746	0	0.38961	0.164213
1764	12	23923799	25058714	1572	211	OCD	PTSD	-0.188214	-0.63439	0.20093	0.0354244	0	0.40266	0.340884
1764	12	23923799	25058714	1572	211	OCD	SCZ	0.343133	0.02002	0.71157	0.11774	0.00184	0.50633	0.0384962
1764	12	23923799	25058714	1572	211	PTSD	SCZ	0.100059	-0.21321	0.42273	0.0100118	0	0.18011	0.518445
1766	12	25990814	26958056	1399	159	ANX	SCZ	-0.373789	-0.84875	0.03387	0.139718	0	0.72038	0.0669081
1770	12	29647194	30358377	1222	136	ANX	SCZ	0.386815	0.0568	0.78454	0.149626	0.00442	0.6155	0.0276716
1773	12	31797153	32368905	1175	137	ALC	DEP	0.429612	-0.00185	0.98367	0.184566	0	0.96761	0.0505834
1773	12	31797153	32368905	1175	137	ALC	INS	0.198238	-0.23715	0.70278	0.0392982	0	0.49462	0.364523
1773	12	31797153	32368905	1175	137	DEP	INS	0.582807	0.14806	1	0.339664	0.02342	1	0.0135483
1788	12	48960266	50344346	1332	134	ANO	ASD	-0.000967407	-0.49712	0.42394	9.35877e-07	0	0.2845	0.996336
1788	12	48960266	50344346	1332	134	ANO	BIP	0.0752649	-0.39673	0.52738	0.0056648	0	0.31598	0.729784
1788	12	48960266	50344346	1332	134	ANO	SCZ	0.688879	0.37018	1	0.474554	0.13703	1	0.000193786
1788	12	48960266	50344346	1332	134	ASD	BIP	-0.345083	-0.88305	0.11141	0.119082	0	0.77977	0.126689
1788	12	48960266	50344346	1332	134	ASD	SCZ	0.177599	-0.19996	0.5817	0.0315413	0	0.33909	0.34741
1788	12	48960266	50344346	1332	134	BIP	SCZ	0.444943	0.06349	0.82361	0.197975	0.00622	0.67833	0.0245571
1790	12	51769420	53039987	1688	180	BIP	SCZ	0.410366	0.06279	0.76055	0.1684	0.00641	0.57843	0.0257221
1791	12	53039988	54371448	1721	163	INS	TS	0.0177143	-0.45336	0.48846	0.000313798	0	0.29682	0.935296
1792	12	54371449	55416802	1029	134	ANX	SCZ	0.169936	-0.20284	0.56904	0.0288783	0	0.32549	0.36483
1794	12	56987106	58748139	1645	147	INS	SCZ	-0.117968	-0.38478	0.14903	0.0139165	0	0.14831	0.373528
1797	12	61737954	63055936	1534	144	ANO	SCZ	0.0503438	-0.44789	0.53189	0.0025345	0	0.3317	0.823965
1801	12	66114644	67183620	1105	144	INS	SCZ	0.430984	0.05793	0.86032	0.185747	0.00534	0.74015	0.0256459
1803	12	68006683	68839661	968	123	BIP	PTSD	-0.479798	-0.94109	-0.10586	0.230206	0.0124	0.88565	0.0177188
1803	12	68006683	68839661	968	123	BIP	TS	0.201897	-0.23514	0.651	0.0407623	0	0.42512	0.335834
1803	12	68006683	68839661	968	123	PTSD	TS	-0.0221998	-0.50069	0.45352	0.000492833	0	0.30392	0.920013
1804	12	68839662	70097805	1528	192	ANO	OCD	0.239581	-0.12953	0.62657	0.0573988	0	0.39259	0.182171
1804	12	68839662	70097805	1528	192	ANO	PTSD	-0.332177	-0.75013	0.01522	0.110342	0	0.5627	0.0603836
1804	12	68839662	70097805	1528	192	ANO	SCZ	-0.0429366	-0.42966	0.31435	0.00184355	0	0.20346	0.810122
1804	12	68839662	70097805	1528	192	OCD	PTSD	-0.661324	-1	-0.23852	0.437349	0.05724	1	0.00382406
1804	12	68839662	70097805	1528	192	OCD	SCZ	-0.0957441	-0.62652	0.36951	0.00916694	0	0.4074	0.675414
1804	12	68839662	70097805	1528	192	PTSD	SCZ	0.102588	-0.39015	0.61023	0.0105242	0	0.39108	0.648557
1809	12	74080748	75563968	2178	119	ANO	ASD	-0.0684538	-0.54242	0.33757	0.00468592	0	0.30611	0.742541
1809	12	74080748	75563968	2178	119	ANO	SCZ	0.163221	-0.24147	0.57214	0.0266412	0	0.33064	0.405369
1809	12	74080748	75563968	2178	119	ASD	SCZ	-0.0533457	-0.43945	0.31666	0.00284576	0	0.20678	0.772072
1810	12	75563969	76524573	964	140	ALC	OCD	-0.153968	-0.587	0.23718	0.0237063	0	0.34701	0.436481
1811	12	76524574	77800463	1669	155	INS	SCZ	-0.0327408	-0.38885	0.31562	0.00107196	0	0.17609	0.848987
1812	12	77800464	79315178	1906	190	ADHD	ALC	-0.419285	-0.89856	-0.03625	0.1758	0.00322	0.80741	0.0339313
1812	12	77800464	79315178	1906	190	ADHD	INS	-0.0261881	-0.39568	0.34054	0.000685815	0	0.18591	0.883476
1812	12	77800464	79315178	1906	190	ADHD	PTSD	-0.0778458	-0.40639	0.23036	0.00605997	0	0.16587	0.616145
1812	12	77800464	79315178	1906	190	ADHD	SCZ	0.397163	0.10605	0.71023	0.157738	0.01139	0.50442	0.00918194
1812	12	77800464	79315178	1906	190	ALC	INS	-0.127467	-0.58175	0.28661	0.0162478	0	0.34478	0.532009
1812	12	77800464	79315178	1906	190	ALC	PTSD	0.408791	0.0699	0.77587	0.16711	0.00688	0.60197	0.0227751
1812	12	77800464	79315178	1906	190	ALC	SCZ	-0.0397108	-0.41327	0.32405	0.00157695	0	0.18827	0.818618
1812	12	77800464	79315178	1906	190	INS	PTSD	-0.0649691	-0.40202	0.25723	0.00422099	0	0.16853	0.686552
1812	12	77800464	79315178	1906	190	INS	SCZ	-0.26217	-0.58624	0.05175	0.0687333	0	0.34367	0.0950929
1812	12	77800464	79315178	1906	190	PTSD	SCZ	-0.0450473	-0.31173	0.22398	0.00202926	0	0.10524	0.739712
1821	12	88344765	90567001	1976	141	ANO	ANX	0.652263	0.31396	1	0.425447	0.09857	1	0.000520698
1821	12	88344765	90567001	1976	141	ANO	DEP	0.467552	0.07944	0.87899	0.218605	0.00938	0.77263	0.0198946
1821	12	88344765	90567001	1976	141	ANO	SCZ	-0.0871335	-0.44681	0.2439	0.00759224	0	0.20152	0.602787
1821	12	88344765	90567001	1976	141	ANX	DEP	0.184956	-0.26237	0.64789	0.0342089	0	0.42383	0.389077
1821	12	88344765	90567001	1976	141	ANX	SCZ	0.313575	-0.05128	0.70491	0.0983292	0	0.4969	0.0859054
1821	12	88344765	90567001	1976	141	DEP	SCZ	-0.302431	-0.76271	0.07598	0.0914645	0	0.58454	0.12108
1823	12	92061180	93487547	1710	172	BIP	SCZ	0.253477	-0.12145	0.59874	0.0642505	0	0.3594	0.169533
1825	12	94385885	95147845	1146	176	ANO	SCZ	0.285492	-0.1153	0.71041	0.0815058	0	0.50469	0.153461
1826	12	95147846	96017782	1751	132	ANO	SCZ	0.233507	-0.18207	0.674	0.0545256	0	0.45633	0.247869
1829	12	97814022	99244337	1534	195	ANO	INS	-0.0750243	-0.5173	0.33909	0.00562864	0	0.28716	0.713715
1829	12	97814022	99244337	1534	195	ANO	SCZ	0.0490053	-0.35845	0.43502	0.00240152	0	0.22832	0.794948
1829	12	97814022	99244337	1534	195	INS	SCZ	-0.261344	-0.63979	0.07657	0.0683007	0	0.40933	0.133453
1833	12	102966634	104140831	1445	160	INS	SCZ	0.116458	-0.26127	0.5021	0.0135626	0	0.25593	0.518987
1833	12	102966634	104140831	1445	160	INS	TS	0.0871152	-0.3111	0.48491	0.00758906	0	0.24657	0.649642
1833	12	102966634	104140831	1445	160	SCZ	TS	0.0201086	-0.3345	0.36259	0.000404354	0	0.15979	0.90622
1834	12	104140832	105079100	1664	170	ALC	SCZ	0.0612671	-0.31079	0.42912	0.00375366	0	0.19811	0.732496
1835	12	105079101	106153787	1463	145	ADHD	SCZ	0.268719	-0.10945	0.67269	0.0722097	0	0.45252	0.155364
1844	12	115439452	116197675	970	157	ASD	SCZ	-0.0720522	-0.57255	0.3951	0.00519152	0	0.3438	0.745768
1845	12	116197676	117091843	980	157	DEP	SCZ	0.162853	-0.26076	0.58073	0.0265211	0	0.34338	0.41626
1846	12	117091844	118256124	1077	152	ALC	ANO	0.301749	-0.12961	0.80489	0.0910528	0	0.64785	0.163692
1846	12	117091844	118256124	1077	152	ALC	ANX	-0.109606	-0.63924	0.33078	0.0120135	0	0.41708	0.616892
1846	12	117091844	118256124	1077	152	ALC	ASD	0.717065	0.33482	1	0.514183	0.11211	1	0.000722893
1846	12	117091844	118256124	1077	152	ALC	OCD	-0.108392	-0.54697	0.31712	0.0117488	0	0.3103	0.593181
1846	12	117091844	118256124	1077	152	ALC	PTSD	0.197593	-0.29652	0.65274	0.0390429	0	0.43407	0.380096
1846	12	117091844	118256124	1077	152	ALC	SCZ	-0.090653	-0.51871	0.31055	0.00821797	0	0.27711	0.643908
1846	12	117091844	118256124	1077	152	ANO	ANX	0.0356417	-0.4177	0.48592	0.00127033	0	0.28508	0.86661
1846	12	117091844	118256124	1077	152	ANO	ASD	0.315789	-0.08594	0.72034	0.099723	0	0.5189	0.119623
1846	12	117091844	118256124	1077	152	ANO	OCD	-0.226128	-0.67899	0.17839	0.0511337	0	0.46103	0.250296
1846	12	117091844	118256124	1077	152	ANO	PTSD	0.224358	-0.22845	0.70415	0.0503366	0	0.49888	0.301286
1846	12	117091844	118256124	1077	152	ANO	SCZ	0.464313	0.09747	0.87575	0.215587	0.01014	0.76695	0.0155788
1846	12	117091844	118256124	1077	152	ANX	ASD	0.132348	-0.29496	0.5692	0.017516	0	0.32984	0.519129
1846	12	117091844	118256124	1077	152	ANX	OCD	-0.0463978	-0.46977	0.37107	0.00215275	0	0.24875	0.815828
1846	12	117091844	118256124	1077	152	ANX	PTSD	0.30971	-0.14594	0.71567	0.0959201	0	0.5134	0.164832
1846	12	117091844	118256124	1077	152	ANX	SCZ	0.10804	-0.28807	0.51183	0.0116727	0	0.26484	0.576922
1846	12	117091844	118256124	1077	152	ASD	OCD	-0.271866	-0.69003	0.10253	0.0739111	0	0.47615	0.154271
1846	12	117091844	118256124	1077	152	ASD	PTSD	-0.112874	-0.58002	0.3185	0.0127406	0	0.34272	0.591578
1846	12	117091844	118256124	1077	152	ASD	SCZ	-0.171654	-0.57326	0.2018	0.029465	0	0.32885	0.352423
1846	12	117091844	118256124	1077	152	OCD	PTSD	-0.288583	-0.75887	0.11621	0.0832801	0	0.57588	0.159939
1846	12	117091844	118256124	1077	152	OCD	SCZ	0.0379932	-0.331	0.40671	0.00144349	0	0.18599	0.832075
1846	12	117091844	118256124	1077	152	PTSD	SCZ	0.384302	-0.00362	0.83801	0.147688	0	0.70226	0.0529297
1847	12	118256125	119301061	1286	138	PTSD	SCZ	-0.133541	-0.48097	0.20183	0.0178331	0	0.23161	0.422042
1848	12	119301062	120567740	1455	177	SCZ	TS	0.0676664	-0.25396	0.40157	0.00457874	0	0.16758	0.674799
1849	12	120567741	121817509	1676	150	ALC	SCZ	0.298045	-0.05859	0.69844	0.0888307	0	0.48782	0.100587
1850	12	121817510	123396634	1486	120	SCZ	TS	-0.453779	-0.82706	-0.15039	0.205915	0.02294	0.68402	0.00476633
1851	12	123396635	124843768	1715	144	DEP	SCZ	0.417341	0.1256	0.73915	0.174173	0.01616	0.54635	0.00757147
1852	12	124843769	126079935	1474	211	ADHD	ANO	0.0579905	-0.35215	0.43581	0.0033629	0	0.21851	0.75764
1852	12	124843769	126079935	1474	211	ADHD	ANX	0.670966	0.34414	1	0.450195	0.11843	1	0.00020407
1852	12	124843769	126079935	1474	211	ADHD	DEP	0.226602	-0.21278	0.62161	0.0513484	0	0.38971	0.2782
1852	12	124843769	126079935	1474	211	ADHD	INS	-0.401996	-0.84895	-0.03345	0.161601	0.00321	0.72072	0.0358285
1852	12	124843769	126079935	1474	211	ADHD	SCZ	-0.258386	-0.67229	0.09586	0.0667635	0	0.45197	0.149129
1852	12	124843769	126079935	1474	211	ANO	ANX	0.0588682	-0.24665	0.35415	0.00346546	0	0.13427	0.688936
1852	12	124843769	126079935	1474	211	ANO	DEP	0.164518	-0.19385	0.50771	0.0270661	0	0.26124	0.344831
1852	12	124843769	126079935	1474	211	ANO	INS	-0.188435	-0.51541	0.1205	0.0355076	0	0.26565	0.234136
1852	12	124843769	126079935	1474	211	ANO	SCZ	0.322793	0.0323	0.62855	0.104195	0.00217	0.39507	0.0299392
1852	12	124843769	126079935	1474	211	ANX	DEP	0.826185	0.53465	1	0.682582	0.28586	1	8.17321e-07
1852	12	124843769	126079935	1474	211	ANX	INS	0.00192722	-0.3074	0.30692	3.71419e-06	0	0.12171	0.989793
1852	12	124843769	126079935	1474	211	ANX	SCZ	0.134468	-0.14989	0.423	0.0180816	0	0.17893	0.33956
1852	12	124843769	126079935	1474	211	DEP	INS	-0.29042	-0.67689	0.05617	0.084344	0	0.45818	0.0996116
1852	12	124843769	126079935	1474	211	DEP	SCZ	0.334662	0.01405	0.68455	0.111999	0.00201	0.46861	0.0437639
1852	12	124843769	126079935	1474	211	INS	SCZ	-0.376805	-0.69457	-0.08678	0.141982	0.00798	0.48243	0.0126266
1857	12	129170297	129887418	1132	190	DEP	INS	0.35625	-0.06588	0.87183	0.126914	0	0.76009	0.100437
1858	12	129887419	130629840	1062	165	ADHD	BIP	-0.143532	-0.63612	0.28373	0.0206014	0	0.4076	0.496595
1858	12	129887419	130629840	1062	165	ADHD	INS	0.117644	-0.31547	0.57473	0.0138401	0	0.34427	0.576271
1858	12	129887419	130629840	1062	165	BIP	INS	-0.126255	-0.60123	0.33124	0.0159402	0	0.37151	0.564071
1859	12	130629841	131404042	1224	166	PTSD	SCZ	0.239314	-0.18006	0.70844	0.057271	0	0.502	0.251916
1868	13	23729050	24818333	2022	219	ALC	ANO	0.20629	-0.19172	0.65988	0.0425554	0	0.43753	0.303725
1868	13	23729050	24818333	2022	219	ALC	ANX	0.0643318	-0.38989	0.48547	0.00413858	0	0.27416	0.754127
1868	13	23729050	24818333	2022	219	ALC	PTSD	0.0728047	-0.39371	0.46236	0.00530052	0	0.26427	0.716831
1868	13	23729050	24818333	2022	219	ALC	TS	0.36244	-0.01932	0.82931	0.131363	0	0.68775	0.067208
1868	13	23729050	24818333	2022	219	ANO	ANX	-0.359157	-0.82717	0.0452	0.128994	0	0.68422	0.074792
1868	13	23729050	24818333	2022	219	ANO	PTSD	0.00706864	-0.4201	0.4275	4.99657e-05	0	0.23621	0.971273
1868	13	23729050	24818333	2022	219	ANO	TS	-0.0343239	-0.44983	0.36954	0.00117813	0	0.23474	0.859242
1868	13	23729050	24818333	2022	219	ANX	PTSD	0.170165	-0.2779	0.54592	0.028956	0	0.30423	0.402209
1868	13	23729050	24818333	2022	219	ANX	TS	0.657009	0.29031	1	0.431661	0.08428	1	0.000994123
1868	13	23729050	24818333	2022	219	PTSD	TS	0.194603	-0.18703	0.60746	0.0378704	0	0.36913	0.314765
1872	13	27392006	28587125	1851	177	ALC	INS	-0.0882638	-0.54483	0.35525	0.00779049	0	0.32025	0.673866
1873	13	28587126	30068525	2002	182	OCD	SCZ	0.144437	-0.20372	0.49331	0.0208621	0	0.24703	0.401929
1873	13	28587126	30068525	2002	182	OCD	TS	3.61003e-05	-0.34895	0.32809	1.30323e-09	0	0.1535	0.999824
1873	13	28587126	30068525	2002	182	SCZ	TS	0.0489601	-0.25651	0.36144	0.00239709	0	0.13713	0.749077
1874	13	30068526	31433218	1816	183	ADHD	ANX	0.0361747	-0.39954	0.46905	0.00130861	0	0.26416	0.860745
1874	13	30068526	31433218	1816	183	ADHD	OCD	-0.444346	-0.94479	-0.05625	0.197443	0.0059	0.89262	0.0307664
1874	13	30068526	31433218	1816	183	ADHD	SCZ	-0.271604	-0.73306	0.12112	0.0737685	0	0.53737	0.174413
1874	13	30068526	31433218	1816	183	ANX	OCD	-0.172569	-0.55657	0.19784	0.02978	0	0.30993	0.348284
1874	13	30068526	31433218	1816	183	ANX	SCZ	0.0412893	-0.33367	0.4233	0.00170481	0	0.20087	0.818207
1874	13	30068526	31433218	1816	183	OCD	SCZ	0.313948	-0.03299	0.6911	0.0985635	0	0.47761	0.0780389
1875	13	31433219	32986686	1841	192	ADHD	ALC	0.0368772	-0.38167	0.46518	0.00135993	0	0.24742	0.854987
1875	13	31433219	32986686	1841	192	ADHD	SCZ	-0.0318356	-0.34929	0.28127	0.0010135	0	0.13569	0.837574
1875	13	31433219	32986686	1841	192	ALC	SCZ	-0.207149	-0.60024	0.15109	0.0429107	0	0.36028	0.246221
1881	13	38290690	39381743	1377	109	PTSD	SCZ	0.291666	-0.0261	0.65444	0.0850691	0	0.4287	0.0738488
1883	13	40091624	41003943	1098	159	ANO	BIP	-0.0255896	-0.50512	0.40306	0.000654829	0	0.28905	0.903307
1883	13	40091624	41003943	1098	159	ANO	INS	-0.125762	-0.53983	0.28547	0.015816	0	0.29565	0.520443
1883	13	40091624	41003943	1098	159	ANO	SCZ	0.0789946	-0.30027	0.456	0.00624014	0	0.22011	0.665157
1883	13	40091624	41003943	1098	159	BIP	INS	-0.264872	-0.66388	0.10212	0.0701573	0	0.44074	0.150759
1883	13	40091624	41003943	1098	159	BIP	SCZ	0.476788	0.16312	0.80812	0.227327	0.02661	0.65306	0.00620212
1883	13	40091624	41003943	1098	159	INS	SCZ	-0.0985787	-0.42523	0.21938	0.00971777	0	0.18206	0.53208
1887	13	43931932	45476446	1599	156	ALC	SCZ	-0.0640336	-0.39159	0.25458	0.00410031	0	0.1583	0.683938
1887	13	43931932	45476446	1599	156	ALC	TS	-0.182066	-0.61903	0.22085	0.0331479	0	0.38466	0.363975
1887	13	43931932	45476446	1599	156	SCZ	TS	-0.012525	-0.36905	0.34369	0.000156876	0	0.17175	0.941731
1888	13	45476447	46493236	1173	117	ANX	SCZ	0.0629092	-0.41253	0.52141	0.00395757	0	0.30983	0.773675
1894	13	51554237	53336571	1989	175	BIP	SCZ	-0.158512	-0.71601	0.25717	0.025126	0	0.51922	0.462991
1895	13	53336572	54684856	2061	176	ANO	INS	-0.301199	-0.69317	0.04458	0.0907208	0	0.48048	0.0903632
1895	13	53336572	54684856	2061	176	ANO	OCD	-0.131283	-0.53067	0.2305	0.0172353	0	0.28384	0.466597
1895	13	53336572	54684856	2061	176	ANO	PTSD	0.122244	-0.27332	0.53473	0.0149437	0	0.29395	0.528477
1895	13	53336572	54684856	2061	176	ANO	SCZ	0.0943381	-0.29538	0.47915	0.00889967	0	0.23752	0.61217
1895	13	53336572	54684856	2061	176	INS	OCD	0.317	-0.03613	0.71414	0.100489	0	0.51	0.077439
1895	13	53336572	54684856	2061	176	INS	PTSD	0.0456244	-0.34982	0.4522	0.00208158	0	0.23055	0.812753
1895	13	53336572	54684856	2061	176	INS	SCZ	0.0456616	-0.33026	0.43989	0.00208498	0	0.21516	0.806347
1895	13	53336572	54684856	2061	176	OCD	PTSD	-0.488131	-0.94626	-0.11202	0.238272	0.01326	0.89541	0.0133237
1895	13	53336572	54684856	2061	176	OCD	SCZ	0.0563338	-0.33055	0.44821	0.00317349	0	0.21997	0.765647
1895	13	53336572	54684856	2061	176	PTSD	SCZ	-0.153683	-0.58945	0.2709	0.0236186	0	0.34981	0.448833
1906	13	66382287	67718879	1664	140	ANX	SCZ	0.283478	-0.02367	0.6129	0.0803601	0	0.37565	0.0673567
1912	13	71976863	73114509	1036	111	OCD	SCZ	0.428421	-0.00296	0.92923	0.183545	0	0.86348	0.0480105
1913	13	73114510	74437635	1790	198	ANO	BIP	0.00497089	-0.40191	0.38882	2.47098e-05	0	0.20581	0.979015
1913	13	73114510	74437635	1790	198	ANO	SCZ	0.0999873	-0.21521	0.40408	0.00999746	0	0.16696	0.510501
1913	13	73114510	74437635	1790	198	BIP	SCZ	0.411935	0.1177	0.72162	0.16969	0.01474	0.52073	0.0113388
1914	13	74437636	75882384	1971	178	ASD	DEP	0.52093	0.12676	0.94495	0.271368	0.01801	0.89294	0.0139274
1914	13	74437636	75882384	1971	178	ASD	SCZ	-0.0205832	-0.43418	0.3842	0.000423669	0	0.22957	0.915599
1914	13	74437636	75882384	1971	178	ASD	TS	-0.256138	-0.67574	0.12221	0.0656067	0	0.45663	0.179723
1914	13	74437636	75882384	1971	178	DEP	SCZ	0.512791	0.13784	0.9868	0.262955	0.01963	0.97378	0.0119501
1914	13	74437636	75882384	1971	178	DEP	TS	-0.0596324	-0.49602	0.36128	0.00355602	0	0.26015	0.765246
1914	13	74437636	75882384	1971	178	SCZ	TS	-0.119887	-0.52611	0.2547	0.014373	0	0.28064	0.517701
1933	13	93285143	94925136	1918	179	ADHD	ANO	-0.357889	-0.82791	0.01426	0.128085	0	0.68543	0.05994
1933	13	93285143	94925136	1918	179	ADHD	SCZ	-0.0361286	-0.41185	0.32997	0.00130528	0	0.19343	0.84124
1933	13	93285143	94925136	1918	179	ANO	SCZ	0.618614	0.3036	0.99931	0.382684	0.09217	0.99861	0.000541058
1934	13	94925137	96132647	1919	208	ALC	ANO	-0.197227	-0.67043	0.2094	0.0388984	0	0.45072	0.334592
1936	13	97516610	98527335	809	82	INS	SCZ	-0.616625	-1	-0.1769	0.380226	0.03192	1	0.00973981
1939	13	100470869	101573736	1064	137	ADHD	ALC	-0.156986	-0.67785	0.33139	0.0246447	0	0.46522	0.49705
1939	13	100470869	101573736	1064	137	ADHD	ANO	0.140672	-0.33908	0.57815	0.0197887	0	0.34492	0.519275
1939	13	100470869	101573736	1064	137	ALC	ANO	0.528409	0.10588	1	0.279216	0.01368	1	0.0145397
1940	13	101573737	103050417	1923	221	BIP	SCZ	0.380422	0.05106	0.71352	0.144721	0.00469	0.50912	0.0287367
1941	13	103050418	104378435	2094	190	ALC	ANO	0.320004	-0.09579	0.80916	0.102403	0	0.65475	0.126187
1941	13	103050418	104378435	2094	190	ALC	INS	0.214592	-0.19988	0.66486	0.0460499	0	0.44342	0.298966
1941	13	103050418	104378435	2094	190	ALC	SCZ	-0.0484425	-0.5127	0.40471	0.00234667	0	0.30088	0.820364
1941	13	103050418	104378435	2094	190	ANO	INS	-0.821273	-1	-0.44456	0.67449	0.19763	1	0.000116001
1941	13	103050418	104378435	2094	190	ANO	SCZ	-0.129544	-0.64267	0.31606	0.0167817	0	0.41818	0.551316
1941	13	103050418	104378435	2094	190	INS	SCZ	0.231407	-0.19642	0.71953	0.0535492	0	0.51806	0.279213
1945	13	107037865	108521978	1683	218	ALC	ASD	0.367725	0.05009	0.72682	0.135222	0.00385	0.52827	0.025025
1945	13	107037865	108521978	1683	218	ALC	SCZ	-0.0319821	-0.32029	0.26019	0.00102286	0	0.11364	0.824208
1945	13	107037865	108521978	1683	218	ASD	SCZ	0.00456021	-0.29597	0.30436	2.07955e-05	0	0.11982	0.975157
1948	13	109813577	110995432	1727	203	ASD	INS	0.36778	0.01325	0.76949	0.135262	0.00242	0.59212	0.0425188
1948	13	109813577	110995432	1727	203	ASD	OCD	0.17561	-0.21961	0.59181	0.0308387	0	0.3503	0.364333
1948	13	109813577	110995432	1727	203	ASD	SCZ	0.429454	0.08443	0.83369	0.184431	0.0083	0.69504	0.0185857
1948	13	109813577	110995432	1727	203	INS	OCD	-0.352254	-0.82004	0.05345	0.124083	0	0.67246	0.0775378
1948	13	109813577	110995432	1727	203	INS	SCZ	0.018609	-0.37033	0.39924	0.000346294	0	0.2027	0.920523
1948	13	109813577	110995432	1727	203	OCD	SCZ	-0.415255	-0.91918	-0.02919	0.172437	0.0032	0.84489	0.0392398
1951	13	112319065	113573118	1288	172	ANO	SCZ	-0.0487635	-0.45002	0.32395	0.00237788	0	0.21874	0.79078
1951	13	112319065	113573118	1288	172	ANO	TS	-0.243324	-0.77819	0.22439	0.0592065	0	0.60749	0.277916
1951	13	112319065	113573118	1288	172	SCZ	TS	0.321833	-0.03683	0.72186	0.103576	0	0.52109	0.0797933
1955	14	20876081	21982654	1276	215	ANO	BIP	-0.0871892	-0.46523	0.2675	0.00760196	0	0.21916	0.61502
1955	14	20876081	21982654	1276	215	ANO	PTSD	-0.402252	-0.90274	-0.01936	0.161806	0.00219	0.81494	0.0453797
1955	14	20876081	21982654	1276	215	ANO	SCZ	-0.183211	-0.52556	0.12354	0.0335663	0	0.27621	0.237305
1955	14	20876081	21982654	1276	215	BIP	PTSD	0.178735	-0.18767	0.58883	0.0319462	0	0.34862	0.337603
1955	14	20876081	21982654	1276	215	BIP	SCZ	0.395418	0.12911	0.64716	0.156356	0.01683	0.41882	0.00581356
1955	14	20876081	21982654	1276	215	PTSD	SCZ	-0.169015	-0.53023	0.15421	0.0285662	0	0.28131	0.305726
1957	14	22760701	23985936	1292	197	ANO	ANX	0.242148	-0.12983	0.65001	0.0586356	0	0.42252	0.200037
1957	14	22760701	23985936	1292	197	ANO	DEP	0.406224	0.07957	0.74979	0.165018	0.00792	0.56218	0.0189364
1957	14	22760701	23985936	1292	197	ANO	SCZ	-0.15152	-0.58026	0.22069	0.0229582	0	0.3372	0.421632
1957	14	22760701	23985936	1292	197	ANX	DEP	-0.0873582	-0.53211	0.33235	0.00763145	0	0.29789	0.665059
1957	14	22760701	23985936	1292	197	ANX	SCZ	-0.24864	-0.76403	0.19158	0.061822	0	0.58451	0.261634
1957	14	22760701	23985936	1292	197	DEP	SCZ	-0.284764	-0.77666	0.119	0.0810904	0	0.60321	0.157316
1963	14	29029225	30831154	1558	183	ADHD	ANO	-0.00203206	-0.369	0.32496	4.12927e-06	0	0.15826	0.990559
1963	14	29029225	30831154	1558	183	ADHD	ASD	0.802948	0.52469	1	0.644726	0.2753	1	0.000140759
1963	14	29029225	30831154	1558	183	ADHD	BIP	0.392911	0.06186	0.7461	0.154379	0.00548	0.55666	0.0222943
1963	14	29029225	30831154	1558	183	ADHD	SCZ	0.432487	0.17205	0.71372	0.187045	0.0296	0.50939	0.00182409
1963	14	29029225	30831154	1558	183	ADHD	TS	-0.0303247	-0.44975	0.38333	0.000919587	0	0.23604	0.879113
1963	14	29029225	30831154	1558	183	ANO	ASD	0.275736	-0.10699	0.65596	0.0760305	0	0.43028	0.145773
1963	14	29029225	30831154	1558	183	ANO	BIP	-0.109647	-0.45077	0.20446	0.0120225	0	0.20448	0.498251
1963	14	29029225	30831154	1558	183	ANO	SCZ	-0.105363	-0.37829	0.15341	0.0111015	0	0.14371	0.420374
1963	14	29029225	30831154	1558	183	ANO	TS	0.378723	0.00481	0.80085	0.143431	0.00199	0.64136	0.0453991
1963	14	29029225	30831154	1558	183	ASD	BIP	0.543884	0.19316	0.99192	0.29581	0.03731	0.98391	0.00433551
1963	14	29029225	30831154	1558	183	ASD	SCZ	0.436966	0.14557	0.78823	0.19094	0.02131	0.6213	0.00495186
1963	14	29029225	30831154	1558	183	ASD	TS	-0.252542	-0.7705	0.19814	0.0637773	0	0.59549	0.250229
1963	14	29029225	30831154	1558	183	BIP	SCZ	0.471485	0.23299	0.70963	0.222298	0.05429	0.50358	0.000367436
1963	14	29029225	30831154	1558	183	BIP	TS	-0.156695	-0.57556	0.21891	0.0245532	0	0.33237	0.407478
1963	14	29029225	30831154	1558	183	SCZ	TS	0.20741	-0.08963	0.53526	0.043019	0	0.2865	0.181813
1965	14	32382246	33591113	1205	202	ADHD	ANO	-0.0359758	-0.35887	0.25489	0.00129426	0	0.13946	0.811228
1965	14	32382246	33591113	1205	202	ADHD	ASD	0.50562	0.19828	0.78178	0.255651	0.03951	0.61118	0.00393622
1965	14	32382246	33591113	1205	202	ADHD	BIP	0.281262	-0.00716	0.57833	0.0791085	0	0.33447	0.0559554
1965	14	32382246	33591113	1205	202	ADHD	DEP	0.72368	0.45737	1	0.523712	0.20918	1	1.02981e-05
1965	14	32382246	33591113	1205	202	ADHD	PTSD	-0.298914	-0.60681	-0.01379	0.0893498	0.00138	0.36821	0.0452595
1965	14	32382246	33591113	1205	202	ADHD	SCZ	0.126267	-0.15219	0.40704	0.0159434	0	0.16603	0.370232
1965	14	32382246	33591113	1205	202	ADHD	TS	0.343535	0.03772	0.69113	0.118016	0.00326	0.47766	0.0302628
1965	14	32382246	33591113	1205	202	ANO	ASD	-0.0711431	-0.48899	0.28608	0.00506134	0	0.24302	0.700405
1965	14	32382246	33591113	1205	202	ANO	BIP	0.0383097	-0.29278	0.37309	0.00146763	0	0.15274	0.810911
1965	14	32382246	33591113	1205	202	ANO	DEP	0.0595332	-0.32896	0.40339	0.0035442	0	0.17977	0.73131
1965	14	32382246	33591113	1205	202	ANO	PTSD	-0.0158302	-0.35408	0.316	0.000250594	0	0.14757	0.922393
1965	14	32382246	33591113	1205	202	ANO	SCZ	-0.0551318	-0.3831	0.25422	0.00303952	0	0.1514	0.719967
1965	14	32382246	33591113	1205	202	ANO	TS	-0.0111123	-0.37141	0.34326	0.000123483	0	0.16738	0.948487
1965	14	32382246	33591113	1205	202	ASD	BIP	0.461341	0.11714	0.86658	0.212835	0.01406	0.75096	0.0110594
1965	14	32382246	33591113	1205	202	ASD	DEP	0.62841	0.28296	1	0.394899	0.08006	1	0.00148613
1965	14	32382246	33591113	1205	202	ASD	PTSD	-0.559221	-0.997	-0.2149	0.312728	0.04618	0.994	0.0023563
1965	14	32382246	33591113	1205	202	ASD	SCZ	0.0989446	-0.26019	0.44896	0.00979003	0	0.20587	0.568694
1965	14	32382246	33591113	1205	202	ASD	TS	0.617769	0.25093	1	0.381639	0.06297	1	0.0015721
1965	14	32382246	33591113	1205	202	BIP	DEP	0.390979	0.05947	0.74603	0.152865	0.00506	0.55656	0.0219738
1965	14	32382246	33591113	1205	202	BIP	PTSD	-0.097875	-0.42544	0.2238	0.00957952	0	0.18263	0.537384
1965	14	32382246	33591113	1205	202	BIP	SCZ	0.203265	-0.1132	0.49172	0.0413165	0	0.24179	0.180698
1965	14	32382246	33591113	1205	202	BIP	TS	0.42945	0.10737	0.77385	0.184428	0.01205	0.59884	0.0112291
1965	14	32382246	33591113	1205	202	DEP	PTSD	-0.267266	-0.63523	0.06792	0.0714309	0	0.40351	0.119152
1965	14	32382246	33591113	1205	202	DEP	SCZ	0.135042	-0.19903	0.46903	0.0182364	0	0.22047	0.407892
1965	14	32382246	33591113	1205	202	DEP	TS	0.3584	0.00518	0.75237	0.128451	0.00173	0.56606	0.0490931
1965	14	32382246	33591113	1205	202	PTSD	SCZ	0.306384	0.00687	0.62347	0.0938711	0.00162	0.38871	0.0443138
1965	14	32382246	33591113	1205	202	PTSD	TS	-0.468292	-0.85263	-0.14492	0.219297	0.02104	0.72697	0.00643606
1965	14	32382246	33591113	1205	202	SCZ	TS	0.21809	-0.10024	0.55967	0.0475631	0	0.31323	0.178083
1966	14	33591114	34695195	1070	211	ALC	ANX	0.148742	-0.16824	0.46432	0.022124	0	0.21722	0.347853
1966	14	33591114	34695195	1070	211	ALC	DEP	0.141601	-0.22314	0.53458	0.0200508	0	0.28733	0.4338
1966	14	33591114	34695195	1070	211	ALC	OCD	-0.132122	-0.46663	0.19246	0.0174562	0	0.21778	0.412842
1966	14	33591114	34695195	1070	211	ALC	PTSD	0.153961	-0.14695	0.43807	0.0237041	0	0.19224	0.292395
1966	14	33591114	34695195	1070	211	ALC	SCZ	-0.02215	-0.24419	0.2023	0.00049062	0	0.06733	0.841585
1966	14	33591114	34695195	1070	211	ANX	DEP	0.11938	-0.31127	0.5452	0.0142515	0	0.30589	0.548747
1966	14	33591114	34695195	1070	211	ANX	OCD	-0.260705	-0.65235	0.08962	0.0679673	0	0.42557	0.141864
1966	14	33591114	34695195	1070	211	ANX	PTSD	0.573317	0.28589	0.85733	0.328693	0.08173	0.73501	0.000546389
1966	14	33591114	34695195	1070	211	ANX	SCZ	0.230541	-0.01067	0.48501	0.0531493	0	0.23524	0.0635545
1966	14	33591114	34695195	1070	211	DEP	OCD	0.483288	0.10541	0.97189	0.233567	0.01223	0.94523	0.0167718
1966	14	33591114	34695195	1070	211	DEP	PTSD	0.70054	0.36025	1	0.490756	0.12978	1	0.000183192
1966	14	33591114	34695195	1070	211	DEP	SCZ	0.287174	0.01139	0.59941	0.082469	0.00115	0.35929	0.0466422
1966	14	33591114	34695195	1070	211	OCD	PTSD	-0.15374	-0.49569	0.17448	0.023636	0	0.24599	0.348704
1966	14	33591114	34695195	1070	211	OCD	SCZ	-0.110154	-0.36892	0.1433	0.012134	0	0.1361	0.382794
1966	14	33591114	34695195	1070	211	PTSD	SCZ	0.210045	-0.00844	0.43877	0.0441189	0	0.19252	0.063739
1981	14	49002066	50500564	1655	170	INS	SCZ	0.00389373	-0.31515	0.32864	1.51612e-05	0	0.1388	0.980232
1988	14	56206431	57460781	1509	172	ANX	SCZ	0.0460471	-0.23565	0.33625	0.00212034	0	0.12069	0.745608
1993	14	61652817	62717985	1247	187	ALC	ANO	-0.333093	-0.77199	0.04428	0.110951	0	0.59597	0.0878967
1993	14	61652817	62717985	1247	187	ALC	ANX	0.207541	-0.27158	0.68771	0.0430733	0	0.48117	0.354273
1993	14	61652817	62717985	1247	187	ALC	SCZ	0.0508326	-0.30514	0.41267	0.00258396	0	0.18618	0.770435
1993	14	61652817	62717985	1247	187	ANO	ANX	-0.0117808	-0.43553	0.39384	0.000138787	0	0.23916	0.952245
1993	14	61652817	62717985	1247	187	ANO	SCZ	0.150156	-0.14591	0.45729	0.0225469	0	0.20911	0.325597
1993	14	61652817	62717985	1247	187	ANX	SCZ	0.154336	-0.20114	0.53021	0.0238197	0	0.2819	0.38095
1995	14	64033238	65229391	1535	104	ANO	DEP	0.0125341	-0.51224	0.47263	0.000157103	0	0.32541	0.955833
1996	14	65229392	66300066	1318	130	ANO	SCZ	0.114014	-0.24022	0.46581	0.0129992	0	0.22273	0.508956
1999	14	68976913	69794542	946	158	ANX	SCZ	-0.326801	-0.76768	0.06123	0.106799	0	0.5895	0.0906818
2001	14	71140427	72665319	1879	151	ANX	SCZ	0.279875	-0.03228	0.62801	0.0783299	0	0.39439	0.079766
2004	14	74245429	75699501	1483	127	ANO	SCZ	-0.257448	-0.77671	0.18768	0.0662795	0	0.60354	0.242889
2009	14	79199452	81001920	1951	183	INS	OCD	0.141362	-0.25136	0.55552	0.0199832	0	0.31236	0.466258
2009	14	79199452	81001920	1951	183	INS	SCZ	0.146052	-0.27872	0.61284	0.0213313	0	0.38058	0.481059
2009	14	79199452	81001920	1951	183	OCD	SCZ	-0.118633	-0.57429	0.29219	0.0140738	0	0.34113	0.556627
2010	14	81001921	82524785	2121	185	ANO	SCZ	0.171182	-0.28246	0.63708	0.0293031	0	0.41013	0.427642
2011	14	82524786	84087372	2273	197	DEP	OCD	0.392731	-0.02531	0.9009	0.154237	0	0.81163	0.0667894
2011	14	82524786	84087372	2273	197	DEP	SCZ	0.0800362	-0.24298	0.40544	0.00640579	0	0.17037	0.622232
2011	14	82524786	84087372	2273	197	OCD	SCZ	0.102055	-0.25755	0.46188	0.0104152	0	0.22043	0.552736
2012	14	84087373	85562936	2217	169	ANX	SCZ	0.46683	0.11747	0.89297	0.21793	0.01455	0.7974	0.0127235
2018	14	90662837	92101228	1832	171	ADHD	ANO	-0.132465	-0.64199	0.27513	0.017547	0	0.41231	0.529764
2018	14	90662837	92101228	1832	171	ADHD	SCZ	0.306025	-0.03639	0.69248	0.0936515	0	0.47995	0.0774512
2018	14	90662837	92101228	1832	171	ANO	SCZ	0.258292	-0.05441	0.58476	0.0667146	0	0.34195	0.105469
2020	14	93386329	94892240	1939	214	ADHD	ANO	-0.171805	-0.65723	0.20706	0.0295171	0	0.43342	0.379021
2020	14	93386329	94892240	1939	214	ADHD	ANX	0.333213	-0.09641	0.856	0.111031	0	0.73274	0.132122
2020	14	93386329	94892240	1939	214	ADHD	ASD	0.598791	0.28563	0.90081	0.358551	0.08159	0.81147	0.00166234
2020	14	93386329	94892240	1939	214	ADHD	PTSD	-0.384558	-0.80616	-0.04192	0.147885	0.00327	0.64989	0.0299884
2020	14	93386329	94892240	1939	214	ADHD	SCZ	0.54273	0.177	1	0.294556	0.03147	1	0.00511066
2020	14	93386329	94892240	1939	214	ANO	ANX	0.0198427	-0.38605	0.42718	0.000393732	0	0.23075	0.916539
2020	14	93386329	94892240	1939	214	ANO	ASD	-0.312847	-0.67837	-0.01157	0.0978733	0.00118	0.46018	0.0470146
2020	14	93386329	94892240	1939	214	ANO	PTSD	0.423591	0.13145	0.74049	0.179429	0.01736	0.54833	0.00516438
2020	14	93386329	94892240	1939	214	ANO	SCZ	0.0544966	-0.28759	0.3849	0.00296987	0	0.16318	0.742044
2020	14	93386329	94892240	1939	214	ANX	ASD	0.270882	-0.0799	0.67533	0.0733768	0	0.45607	0.130275
2020	14	93386329	94892240	1939	214	ANX	PTSD	0.223453	-0.1455	0.54429	0.0499312	0	0.29685	0.199234
2020	14	93386329	94892240	1939	214	ANX	SCZ	0.412771	0.0537	0.84543	0.17038	0.00476	0.71475	0.0287326
2020	14	93386329	94892240	1939	214	ASD	PTSD	-0.257172	-0.54518	0.0179	0.0661374	0	0.29722	0.0690588
2020	14	93386329	94892240	1939	214	ASD	SCZ	0.315422	0.01532	0.63893	0.0994908	0.00164	0.40823	0.0422347
2020	14	93386329	94892240	1939	214	PTSD	SCZ	-0.147726	-0.45329	0.15068	0.021823	0	0.20579	0.321943
2021	14	94892241	95946792	1669	223	ANO	ANX	-0.173792	-0.53857	0.16531	0.0302036	0	0.29021	0.305779
2021	14	94892241	95946792	1669	223	ANO	ASD	0.356255	0.07684	0.64563	0.126918	0.00665	0.41683	0.0167154
2021	14	94892241	95946792	1669	223	ANO	DEP	0.1293	-0.22715	0.4532	0.0167186	0	0.20978	0.440024
2021	14	94892241	95946792	1669	223	ANO	INS	-0.368527	-0.70719	-0.06545	0.135812	0.00505	0.50011	0.0191276
2021	14	94892241	95946792	1669	223	ANO	OCD	0.189554	-0.08881	0.47345	0.0359309	0	0.22415	0.178253
2021	14	94892241	95946792	1669	223	ANO	SCZ	-0.0660703	-0.37306	0.22978	0.00436529	0	0.14446	0.652976
2021	14	94892241	95946792	1669	223	ANX	ASD	0.0704014	-0.29209	0.44636	0.00495635	0	0.21165	0.689188
2021	14	94892241	95946792	1669	223	ANX	DEP	0.0605114	-0.35837	0.47568	0.00366163	0	0.24978	0.759111
2021	14	94892241	95946792	1669	223	ANX	INS	0.0919604	-0.29522	0.47883	0.00845672	0	0.24031	0.621002
2021	14	94892241	95946792	1669	223	ANX	OCD	-0.105511	-0.45815	0.24413	0.0111326	0	0.21201	0.528989
2021	14	94892241	95946792	1669	223	ANX	SCZ	-0.0196561	-0.39293	0.33846	0.000386362	0	0.18033	0.910326
2021	14	94892241	95946792	1669	223	ASD	DEP	-0.0871599	-0.48974	0.2526	0.00759685	0	0.24278	0.617785
2021	14	94892241	95946792	1669	223	ASD	INS	-0.403405	-0.76148	-0.0862	0.162736	0.00851	0.57986	0.0141551
2021	14	94892241	95946792	1669	223	ASD	OCD	0.0273535	-0.27022	0.32585	0.000748215	0	0.12145	0.852553
2021	14	94892241	95946792	1669	223	ASD	SCZ	0.0242892	-0.29096	0.33145	0.000589964	0	0.1285	0.87318
2021	14	94892241	95946792	1669	223	DEP	INS	-0.31106	-0.70989	0.04801	0.0967581	0	0.50395	0.091229
2021	14	94892241	95946792	1669	223	DEP	OCD	0.275511	-0.04917	0.62953	0.0759061	0	0.39631	0.0966564
2021	14	94892241	95946792	1669	223	DEP	SCZ	-0.226135	-0.60768	0.11553	0.051137	0	0.36927	0.190792
2021	14	94892241	95946792	1669	223	INS	OCD	-0.23033	-0.56309	0.07504	0.0530517	0	0.31708	0.139473
2021	14	94892241	95946792	1669	223	INS	SCZ	0.603322	0.29725	0.97377	0.363997	0.08836	0.94823	0.000225596
2021	14	94892241	95946792	1669	223	OCD	SCZ	-0.236278	-0.53943	0.0456	0.0558273	0	0.29098	0.105108
2022	14	95946793	97174314	1640	184	ANO	OCD	0.238594	-0.07188	0.5534	0.056927	0	0.30625	0.120295
2022	14	95946793	97174314	1640	184	ANO	SCZ	0.0973304	-0.25242	0.44527	0.00947322	0	0.20744	0.568295
2022	14	95946793	97174314	1640	184	ANO	TS	-0.32433	-0.70864	0.01627	0.10519	0	0.50217	0.0627278
2022	14	95946793	97174314	1640	184	OCD	SCZ	0.170389	-0.16569	0.52297	0.0290325	0	0.27349	0.309619
2022	14	95946793	97174314	1640	184	OCD	TS	0.598319	0.29723	0.93803	0.357986	0.08835	0.87991	0.000546637
2022	14	95946793	97174314	1640	184	SCZ	TS	0.381882	0.00512	0.80871	0.145834	0.00236	0.65401	0.0429601
2024	14	98268392	98885322	1227	114	ANX	SCZ	0.884137	0.51479	1	0.781699	0.265	1	6.86015e-05
2026	14	99474534	100786189	1387	172	BIP	SCZ	0.442802	0.17851	0.7139	0.196073	0.03187	0.50966	0.00263786
2027	14	100786190	102004377	1065	179	ALC	ANO	-0.275471	-0.68895	0.09437	0.0758844	0	0.4748	0.135182
2027	14	100786190	102004377	1065	179	ALC	INS	0.366353	0.00742	0.80641	0.134214	0.00184	0.65029	0.0527802
2027	14	100786190	102004377	1065	179	ALC	OCD	0.523404	0.11377	1	0.273952	0.01466	1	0.0174459
2027	14	100786190	102004377	1065	179	ALC	SCZ	0.0189457	-0.32093	0.36436	0.000358939	0	0.16086	0.910173
2027	14	100786190	102004377	1065	179	ANO	INS	-0.16849	-0.5196	0.16536	0.0283889	0	0.27005	0.310971
2027	14	100786190	102004377	1065	179	ANO	OCD	-0.515765	-1	-0.14237	0.266014	0.02044	1	0.00840075
2027	14	100786190	102004377	1065	179	ANO	SCZ	-0.171838	-0.48814	0.12156	0.0295282	0	0.23828	0.245941
2027	14	100786190	102004377	1065	179	INS	OCD	0.0128345	-0.41004	0.43546	0.000164725	0	0.24165	0.948533
2027	14	100786190	102004377	1065	179	INS	SCZ	-0.445018	-0.75653	-0.16174	0.198041	0.02627	0.57233	0.00344304
2027	14	100786190	102004377	1065	179	OCD	SCZ	0.277462	-0.08378	0.67356	0.0769853	0	0.45368	0.119139
2028	14	102004378	103617472	2170	162	INS	SCZ	0.131243	-0.28803	0.57635	0.0172248	0	0.336	0.519788
2039	15	26392948	27563172	1082	159	ALC	ANX	-0.171546	-0.65743	0.23176	0.0294281	0	0.43221	0.400756
2039	15	26392948	27563172	1082	159	ALC	BIP	0.23932	-0.20297	0.75525	0.0572742	0	0.57189	0.278656
2039	15	26392948	27563172	1082	159	ALC	PTSD	0.251867	-0.13026	0.62608	0.0634368	0	0.39197	0.179937
2039	15	26392948	27563172	1082	159	ALC	SCZ	0.221089	-0.15535	0.6306	0.0488802	0	0.39794	0.241802
2039	15	26392948	27563172	1082	159	ANX	BIP	0.189715	-0.25302	0.65888	0.0359919	0	0.43736	0.371918
2039	15	26392948	27563172	1082	159	ANX	PTSD	0.477537	0.14651	0.79739	0.228041	0.02229	0.63583	0.00902824
2039	15	26392948	27563172	1082	159	ANX	SCZ	0.304313	-0.05692	0.68689	0.0926062	0	0.47182	0.0908198
2039	15	26392948	27563172	1082	159	BIP	PTSD	0.0377061	-0.37159	0.4545	0.00142175	0	0.23423	0.846148
2039	15	26392948	27563172	1082	159	BIP	SCZ	0.354915	-0.03386	0.73307	0.125964	0	0.53841	0.0730284
2039	15	26392948	27563172	1082	159	PTSD	SCZ	0.122931	-0.22363	0.46814	0.015112	0	0.22098	0.454843
2044	15	33484268	34410072	1471	177	ADHD	BIP	0.452809	0.08044	0.88296	0.205036	0.00797	0.77961	0.0206206
2044	15	33484268	34410072	1471	177	ADHD	OCD	-0.118012	-0.51972	0.26271	0.0139268	0	0.2732	0.52246
2044	15	33484268	34410072	1471	177	ADHD	PTSD	0.482492	0.05202	1	0.232799	0.00558	1	0.030796
2044	15	33484268	34410072	1471	177	ADHD	SCZ	0.00448442	-0.42821	0.41074	2.011e-05	0	0.2429	0.982246
2044	15	33484268	34410072	1471	177	BIP	OCD	0.311066	-0.01632	0.654	0.0967619	0	0.42771	0.066707
2044	15	33484268	34410072	1471	177	BIP	PTSD	0.0327543	-0.39809	0.46145	0.00107284	0	0.25513	0.871996
2044	15	33484268	34410072	1471	177	BIP	SCZ	0.0546145	-0.35827	0.41517	0.00298274	0	0.20253	0.769223
2044	15	33484268	34410072	1471	177	OCD	PTSD	-0.134557	-0.55992	0.26128	0.0181057	0	0.31624	0.488033
2044	15	33484268	34410072	1471	177	OCD	SCZ	0.417991	0.07903	0.78921	0.174716	0.00727	0.62286	0.0173218
2044	15	33484268	34410072	1471	177	PTSD	SCZ	0.3081	-0.11366	0.79688	0.0949253	0	0.63502	0.146596
2046	15	35118928	36583327	1418	152	ADHD	BIP	-0.148315	-0.60363	0.2488	0.0219973	0	0.36675	0.464785
2046	15	35118928	36583327	1418	152	ADHD	OCD	-0.248553	-0.74012	0.18557	0.0617784	0	0.54893	0.250775
2046	15	35118928	36583327	1418	152	ADHD	PTSD	0.548829	0.17891	1	0.301213	0.03209	1	0.00671605
2046	15	35118928	36583327	1418	152	ADHD	SCZ	-0.192657	-0.65252	0.20928	0.0371168	0	0.42642	0.343653
2046	15	35118928	36583327	1418	152	BIP	OCD	0.0187682	-0.3841	0.39182	0.000352244	0	0.20372	0.919769
2046	15	35118928	36583327	1418	152	BIP	PTSD	-0.0761576	-0.43604	0.27762	0.00579997	0	0.1975	0.660158
2046	15	35118928	36583327	1418	152	BIP	SCZ	0.300387	-0.04587	0.62916	0.0902322	0	0.39584	0.091058
2046	15	35118928	36583327	1418	152	OCD	PTSD	-0.238547	-0.64616	0.13428	0.0569046	0	0.41761	0.199231
2046	15	35118928	36583327	1418	152	OCD	SCZ	-0.305374	-0.71958	0.05824	0.0932534	0	0.5178	0.105639
2046	15	35118928	36583327	1418	152	PTSD	SCZ	-0.00567824	-0.36336	0.35293	3.22425e-05	0	0.17401	0.974013
2047	15	36583328	37962915	1418	184	ADHD	ANO	0.227279	-0.17396	0.63297	0.0516557	0	0.40378	0.250142
2047	15	36583328	37962915	1418	184	ADHD	ASD	0.497651	0.1557	0.78639	0.247656	0.02483	0.61842	0.00764197
2047	15	36583328	37962915	1418	184	ADHD	SCZ	-0.129334	-0.4921	0.21421	0.0167272	0	0.24295	0.452046
2047	15	36583328	37962915	1418	184	ANO	ASD	-0.215551	-0.72888	0.1932	0.0464621	0	0.53126	0.301349
2047	15	36583328	37962915	1418	184	ANO	SCZ	0.266727	-0.14271	0.68723	0.0711435	0	0.47408	0.177274
2047	15	36583328	37962915	1418	184	ASD	SCZ	-0.00426492	-0.38831	0.36726	1.81895e-05	0	0.1917	0.981119
2048	15	37962916	39238840	1648	187	BIP	DEP	0.0216322	-0.42862	0.42825	0.000467953	0	0.24997	0.914162
2048	15	37962916	39238840	1648	187	BIP	SCZ	0.449594	0.12875	0.7778	0.202134	0.01717	0.60497	0.00829726
2048	15	37962916	39238840	1648	187	DEP	SCZ	0.355017	0.0509	0.67006	0.126037	0.00423	0.44897	0.0226035
2050	15	40604781	42332685	1595	154	BIP	OCD	-0.244098	-0.76592	0.18845	0.0595841	0	0.58664	0.257983
2050	15	40604781	42332685	1595	154	BIP	SCZ	0.360135	-0.01655	0.7191	0.129697	0	0.51711	0.0616307
2050	15	40604781	42332685	1595	154	OCD	SCZ	-0.295011	-0.77728	0.1135	0.0870315	0	0.60416	0.146475
2058	15	51605478	53263126	1819	163	INS	SCZ	-0.326455	-0.74913	0.04137	0.106573	0	0.5612	0.0807072
2059	15	53263127	54332799	1754	143	DEP	SCZ	0.150766	-0.26673	0.55573	0.0227305	0	0.31104	0.450811
2065	15	59901117	61130595	1130	153	INS	SCZ	0.270367	-0.0699	0.64451	0.0730985	0	0.4154	0.120614
2066	15	61130596	62106138	1267	213	ADHD	PTSD	0.149469	-0.30985	0.64395	0.022341	0	0.41911	0.498964
2066	15	61130596	62106138	1267	213	ADHD	SCZ	-0.0428381	-0.35792	0.26271	0.00183511	0	0.13843	0.772718
2066	15	61130596	62106138	1267	213	PTSD	SCZ	0.060781	-0.24532	0.37152	0.00369433	0	0.1437	0.682939
2067	15	62106139	63218978	1239	181	SCZ	TS	0.301797	-0.04433	0.68868	0.0910812	0	0.47428	0.0906388
2072	15	69089816	70767983	1506	184	ALC	ANO	-0.35792	-0.71609	-0.02289	0.128106	0.00236	0.51279	0.0351607
2072	15	69089816	70767983	1506	184	ALC	ANX	0.0584795	-0.34826	0.44293	0.00341985	0	0.22799	0.758556
2072	15	69089816	70767983	1506	184	ALC	PTSD	0.278704	-0.06803	0.61368	0.0776759	0	0.3766	0.107544
2072	15	69089816	70767983	1506	184	ALC	SCZ	0.185556	-0.08633	0.46751	0.034431	0	0.21857	0.183269
2072	15	69089816	70767983	1506	184	ANO	ANX	0.520133	0.13808	1	0.270538	0.01971	1	0.0113006
2072	15	69089816	70767983	1506	184	ANO	PTSD	-0.498608	-0.92492	-0.15023	0.24861	0.02301	0.85547	0.00735687
2072	15	69089816	70767983	1506	184	ANO	SCZ	0.0345537	-0.26553	0.33863	0.00119396	0	0.12719	0.817886
2072	15	69089816	70767983	1506	184	ANX	PTSD	-0.19929	-0.76639	0.19348	0.0397167	0	0.58736	0.338419
2072	15	69089816	70767983	1506	184	ANX	SCZ	0.18597	-0.14568	0.54041	0.0345847	0	0.29246	0.269134
2072	15	69089816	70767983	1506	184	PTSD	SCZ	-0.255455	-0.56588	0.0421	0.0652571	0	0.32022	0.0926726
2081	15	79998207	81077025	1430	205	ADHD	ANO	-0.0675442	-0.43163	0.26764	0.00456222	0	0.19044	0.693805
2081	15	79998207	81077025	1430	205	ADHD	SCZ	0.0669843	-0.24804	0.38331	0.00448689	0	0.15236	0.668063
2081	15	79998207	81077025	1430	205	ANO	SCZ	0.422317	0.13403	0.73287	0.178352	0.01815	0.5371	0.0065569
2087	15	87158588	88035757	1164	140	ADHD	ANO	0.320707	-0.07643	0.7123	0.102853	0	0.50737	0.107634
2087	15	87158588	88035757	1164	140	ADHD	SCZ	-0.102226	-0.53291	0.28803	0.0104501	0	0.29055	0.595792
2087	15	87158588	88035757	1164	140	ANO	SCZ	-0.380154	-0.79271	-0.01977	0.144517	0.00205	0.62839	0.0370353
2088	15	88035758	89385187	1228	198	ALC	SCZ	-0.170587	-0.6297	0.24013	0.0291	0	0.39939	0.40696
2089	15	89385188	90632718	1183	160	ANX	BIP	0.165195	-0.27339	0.62211	0.0272893	0	0.39526	0.431816
2089	15	89385188	90632718	1183	160	ANX	SCZ	0.237496	-0.10411	0.59944	0.0564042	0	0.35933	0.161775
2089	15	89385188	90632718	1183	160	BIP	SCZ	0.475041	0.18015	0.77096	0.225664	0.03255	0.59438	0.00351824
2090	15	90632719	91593623	1081	96	DEP	SCZ	0.605863	0.34587	0.88257	0.367069	0.11963	0.77893	3.99356e-05
2091	15	91593624	92675405	1230	193	BIP	INS	-0.182862	-0.59886	0.20037	0.0334386	0	0.35939	0.341396
2091	15	91593624	92675405	1230	193	BIP	SCZ	0.557818	0.26572	0.85414	0.311161	0.07061	0.72956	0.000785935
2091	15	91593624	92675405	1230	193	INS	SCZ	0.441911	0.10299	0.84956	0.195285	0.01136	0.72176	0.0130598
2092	15	92675406	93707010	1286	190	ADHD	ALC	0.336355	-0.00261	0.7246	0.113135	0	0.52504	0.0544145
2092	15	92675406	93707010	1286	190	ADHD	ANO	0.769636	0.49258	1	0.59234	0.24264	1	6.05454e-06
2092	15	92675406	93707010	1286	190	ADHD	OCD	0.350551	-0.00644	0.7582	0.122886	0	0.57486	0.0561982
2092	15	92675406	93707010	1286	190	ADHD	SCZ	-0.183105	-0.48436	0.10062	0.0335273	0	0.23467	0.20838
2092	15	92675406	93707010	1286	190	ADHD	TS	0.108036	-0.24658	0.48726	0.0116719	0	0.23992	0.545321
2092	15	92675406	93707010	1286	190	ALC	ANO	-0.0717712	-0.43828	0.28506	0.0051511	0	0.19977	0.683739
2092	15	92675406	93707010	1286	190	ALC	OCD	0.0723003	-0.33129	0.48215	0.00522733	0	0.24551	0.710114
2092	15	92675406	93707010	1286	190	ALC	SCZ	0.220948	-0.08857	0.54832	0.0488181	0	0.30066	0.152655
2092	15	92675406	93707010	1286	190	ALC	TS	0.123776	-0.26399	0.5197	0.0153205	0	0.27651	0.51448
2092	15	92675406	93707010	1286	190	ANO	OCD	0.304828	-0.06277	0.70107	0.0929204	0	0.4915	0.0987862
2092	15	92675406	93707010	1286	190	ANO	SCZ	-0.0697297	-0.37114	0.22093	0.00486224	0	0.13875	0.634497
2092	15	92675406	93707010	1286	190	ANO	TS	-0.0531298	-0.42432	0.32212	0.00282278	0	0.19731	0.768797
2092	15	92675406	93707010	1286	190	OCD	SCZ	-0.0299647	-0.37517	0.29696	0.000897882	0	0.15452	0.853746
2092	15	92675406	93707010	1286	190	OCD	TS	-0.32906	-0.82631	0.05653	0.10828	0	0.68278	0.0998282
2092	15	92675406	93707010	1286	190	SCZ	TS	-0.110627	-0.4468	0.20343	0.0122382	0	0.20153	0.486424
2093	15	93707011	94565521	1235	176	ADHD	ALC	-0.423068	-0.8706	-0.04328	0.178987	0.00415	0.75794	0.0286344
2093	15	93707011	94565521	1235	176	ADHD	ASD	0.748263	0.45164	1	0.559897	0.20398	1	0.000353571
2093	15	93707011	94565521	1235	176	ADHD	BIP	0.11426	-0.24664	0.46784	0.0130555	0	0.22374	0.50695
2093	15	93707011	94565521	1235	176	ADHD	OCD	-0.554435	-1	-0.17553	0.307398	0.03091	1	0.00590484
2093	15	93707011	94565521	1235	176	ALC	ASD	-0.584736	-1	-0.20292	0.341917	0.04118	1	0.00362937
2093	15	93707011	94565521	1235	176	ALC	BIP	0.303062	-0.04393	0.68245	0.0918468	0	0.46574	0.0861431
2093	15	93707011	94565521	1235	176	ALC	OCD	0.633669	0.24893	1	0.401536	0.06196	1	0.00212199
2093	15	93707011	94565521	1235	176	ASD	BIP	0.188974	-0.17422	0.5756	0.0357113	0	0.33163	0.293607
2093	15	93707011	94565521	1235	176	ASD	OCD	-0.706661	-1	-0.31652	0.49937	0.10018	1	0.000800396
2093	15	93707011	94565521	1235	176	BIP	OCD	0.293467	-0.07693	0.69216	0.0861228	0	0.47908	0.113565
2094	15	94565522	95662425	1205	187	ADHD	ALC	0.168854	-0.17641	0.51918	0.0285116	0	0.27053	0.320848
2094	15	94565522	95662425	1205	187	ADHD	ANO	0.307169	-0.08127	0.70033	0.0943527	0	0.49047	0.118466
2094	15	94565522	95662425	1205	187	ADHD	ANX	0.10255	-0.27698	0.48112	0.0105164	0	0.23618	0.576819
2094	15	94565522	95662425	1205	187	ALC	ANO	-0.0308691	-0.4023	0.3399	0.000952904	0	0.19374	0.864077
2094	15	94565522	95662425	1205	187	ALC	ANX	0.0924657	-0.25606	0.43087	0.00854991	0	0.19433	0.583155
2094	15	94565522	95662425	1205	187	ANO	ANX	0.18481	-0.20827	0.60395	0.0341546	0	0.36527	0.34299
2095	15	95662426	96864278	1349	190	ADHD	ANX	-0.260383	-0.73211	0.14728	0.0677992	0	0.53599	0.201109
2095	15	95662426	96864278	1349	190	ADHD	INS	-0.421094	-0.9562	-0.00047	0.17732	0.00208	0.91432	0.049981
2095	15	95662426	96864278	1349	190	ADHD	SCZ	0.0725864	-0.27655	0.42213	0.00526878	0	0.18733	0.665297
2095	15	95662426	96864278	1349	190	ANX	INS	0.434281	0.05185	0.88837	0.1886	0.00556	0.7892	0.0317592
2095	15	95662426	96864278	1349	190	ANX	SCZ	0.0297276	-0.2915	0.35196	0.000883727	0	0.14271	0.849917
2095	15	95662426	96864278	1349	190	INS	SCZ	0.144709	-0.19039	0.50513	0.0209406	0	0.25516	0.38291
2098	15	98828262	99925972	1174	168	ALC	ANO	0.18406	-0.23862	0.63845	0.0338782	0	0.41246	0.374431
2100	15	100742118	101550750	1481	157	ANO	ASD	0.228061	-0.25221	0.693	0.0520118	0	0.48544	0.314412
2100	15	100742118	101550750	1481	157	ANO	SCZ	-0.0385569	-0.44176	0.3335	0.00148663	0	0.21367	0.835604
2100	15	100742118	101550750	1481	157	ASD	SCZ	0.403778	0.04661	0.83864	0.163037	0.00404	0.70332	0.0349076
2105	16	3379997	4816145	1388	170	ANO	INS	0.0371792	-0.37558	0.4574	0.00138229	0	0.24602	0.850513
2105	16	3379997	4816145	1388	170	ANO	OCD	0.202246	-0.18132	0.6051	0.0409034	0	0.36615	0.278394
2105	16	3379997	4816145	1388	170	ANO	SCZ	0.111724	-0.2214	0.42927	0.0124823	0	0.18679	0.483919
2105	16	3379997	4816145	1388	170	INS	OCD	0.0676749	-0.39324	0.52143	0.00457989	0	0.29904	0.748165
2105	16	3379997	4816145	1388	170	INS	SCZ	0.372036	0.0241	0.78693	0.138411	0.00247	0.61926	0.0397249
2105	16	3379997	4816145	1388	170	OCD	SCZ	0.0335554	-0.31931	0.38006	0.00112596	0	0.16603	0.844475
2106	16	4816146	5782968	1228	202	BIP	SCZ	0.437779	0.065	0.80821	0.191651	0.00706	0.6532	0.0238769
2107	16	5782969	6446081	811	159	INS	SCZ	0.148084	-0.20291	0.52902	0.0219288	0	0.28214	0.401908
2107	16	5782969	6446081	811	159	INS	TS	0.179831	-0.26679	0.64877	0.0323391	0	0.42264	0.396028
2107	16	5782969	6446081	811	159	SCZ	TS	-0.086653	-0.45864	0.27995	0.00750874	0	0.21712	0.626872
2108	16	6446082	7051429	1255	168	INS	SCZ	-0.338501	-0.70675	-0.0099	0.114583	0.00169	0.4995	0.0439615
2109	16	7051430	7704354	1626	200	ANO	INS	0.275747	-0.17198	0.78778	0.0760364	0	0.62165	0.210229
2109	16	7051430	7704354	1626	200	ANO	SCZ	-0.278141	-0.68604	0.06473	0.0773627	0	0.47064	0.105896
2109	16	7051430	7704354	1626	200	INS	SCZ	-0.294031	-0.68447	0.04884	0.0864541	0	0.4685	0.0888365
2110	16	7704355	8341012	1400	155	ANX	SCZ	0.108358	-0.27948	0.50797	0.0117414	0	0.26215	0.556458
2117	16	12793150	13893407	1991	186	ADHD	ANO	0.380807	0.05525	0.69767	0.145014	0.00454	0.48674	0.0213909
2117	16	12793150	13893407	1991	186	ADHD	ASD	0.531004	0.23005	0.79599	0.281966	0.05292	0.63361	0.00267679
2117	16	12793150	13893407	1991	186	ADHD	DEP	0.487217	0.15086	0.84048	0.23738	0.02338	0.7064	0.00833406
2117	16	12793150	13893407	1991	186	ADHD	SCZ	0.310276	0.06458	0.55907	0.0962715	0.00479	0.31256	0.0142586
2117	16	12793150	13893407	1991	186	ANO	ASD	0.336861	-0.03082	0.69876	0.113475	0	0.48868	0.068313
2117	16	12793150	13893407	1991	186	ANO	DEP	0.228297	-0.18967	0.61516	0.0521196	0	0.3793	0.243921
2117	16	12793150	13893407	1991	186	ANO	SCZ	0.239921	-0.02032	0.50964	0.0575623	0	0.25973	0.0781802
2117	16	12793150	13893407	1991	186	ASD	DEP	0.508725	0.12978	0.92839	0.258801	0.01893	0.86191	0.0133197
2117	16	12793150	13893407	1991	186	ASD	SCZ	0.502297	0.23833	0.80576	0.252303	0.0568	0.64926	0.000416621
2117	16	12793150	13893407	1991	186	DEP	SCZ	0.422303	0.13535	0.75995	0.178339	0.01849	0.57753	0.0056009
2118	16	13893408	15921108	1192	129	ANO	SCZ	0.275288	-0.07787	0.65649	0.0757835	0	0.43098	0.128246
2120	16	17343278	19104257	1124	126	ADHD	BIP	-0.0930332	-0.63804	0.38438	0.00865517	0	0.421	0.68356
2121	16	19104258	20351261	1611	143	ANO	INS	0.419699	0.03744	0.85089	0.176147	0.00409	0.72402	0.0307189
2123	16	22667049	24014705	1828	142	ALC	INS	0.305731	-0.05939	0.71108	0.0934717	0	0.50563	0.0976422
2124	16	24014706	25235251	1193	175	ADHD	ASD	0.152603	-0.33387	0.50028	0.0232878	0	0.26742	0.460404
2124	16	24014706	25235251	1193	175	ADHD	BIP	0.068158	-0.45415	0.55122	0.00464551	0	0.35867	0.764389
2124	16	24014706	25235251	1193	175	ADHD	INS	0.485288	0.07199	1	0.235504	0.0071	1	0.0240171
2124	16	24014706	25235251	1193	175	ADHD	SCZ	0.426995	0.10611	0.80146	0.182324	0.01244	0.64233	0.0110843
2124	16	24014706	25235251	1193	175	ASD	BIP	0.318141	-0.0774	0.777	0.101214	0	0.60373	0.111105
2124	16	24014706	25235251	1193	175	ASD	INS	0.221544	-0.14872	0.63001	0.0490819	0	0.39692	0.23498
2124	16	24014706	25235251	1193	175	ASD	SCZ	0.860634	0.623	1	0.740691	0.38813	1	5.64596e-09
2124	16	24014706	25235251	1193	175	BIP	INS	-0.119529	-0.58061	0.31765	0.0142873	0	0.34309	0.571301
2124	16	24014706	25235251	1193	175	BIP	SCZ	0.603551	0.31839	0.93538	0.364274	0.10137	0.87494	0.000355015
2124	16	24014706	25235251	1193	175	INS	SCZ	0.135763	-0.17093	0.46407	0.0184315	0	0.21568	0.376875
2126	16	26154123	27443061	1778	231	ALC	ANO	-0.217197	-0.55708	0.10549	0.0471745	0	0.31033	0.184364
2126	16	26154123	27443061	1778	231	ALC	ANX	-0.198335	-0.55985	0.12997	0.0393369	0	0.31343	0.217116
2126	16	26154123	27443061	1778	231	ALC	BIP	0.0256456	-0.3452	0.4009	0.000657694	0	0.19193	0.885712
2126	16	26154123	27443061	1778	231	ALC	DEP	0.368177	0.02389	0.77071	0.135555	0.00303	0.59399	0.0381261
2126	16	26154123	27443061	1778	231	ALC	SCZ	0.122768	-0.20588	0.46795	0.0150719	0	0.21952	0.450548
2126	16	26154123	27443061	1778	231	ANO	ANX	0.36482	0.05105	0.71501	0.133094	0.00394	0.51123	0.0226697
2126	16	26154123	27443061	1778	231	ANO	BIP	0.0184817	-0.3646	0.38652	0.000341573	0	0.19046	0.917234
2126	16	26154123	27443061	1778	231	ANO	DEP	-0.177885	-0.58542	0.17125	0.031643	0	0.34299	0.315942
2126	16	26154123	27443061	1778	231	ANO	SCZ	0.270156	-0.03789	0.59104	0.0729844	0	0.34933	0.0949893
2126	16	26154123	27443061	1778	231	ANX	BIP	0.0725116	-0.28273	0.43859	0.00525793	0	0.20354	0.677171
2126	16	26154123	27443061	1778	231	ANX	DEP	-0.0129886	-0.37479	0.34362	0.000168703	0	0.17483	0.940224
2126	16	26154123	27443061	1778	231	ANX	SCZ	0.0569555	-0.27244	0.37274	0.00324393	0	0.14911	0.71875
2126	16	26154123	27443061	1778	231	BIP	DEP	0.160845	-0.24016	0.55818	0.0258711	0	0.3158	0.405111
2126	16	26154123	27443061	1778	231	BIP	SCZ	0.291971	-0.06629	0.63161	0.085247	0	0.39896	0.100369
2126	16	26154123	27443061	1778	231	DEP	SCZ	0.0158695	-0.35447	0.36931	0.000251843	0	0.17451	0.927868
2127	16	27443062	29043177	752	114	OCD	SCZ	0.180721	-0.21974	0.5897	0.0326602	0	0.35224	0.356687
2132	16	49010762	50467033	1577	222	ALC	ANX	0.422468	0.03385	0.85851	0.178479	0.00359	0.73703	0.0359441
2132	16	49010762	50467033	1577	222	ALC	BIP	-0.297191	-0.69194	0.06161	0.0883222	0	0.47878	0.0962154
2132	16	49010762	50467033	1577	222	ALC	DEP	0.435317	0.07869	0.85813	0.189501	0.00751	0.73638	0.0186447
2132	16	49010762	50467033	1577	222	ALC	SCZ	-0.344681	-0.78391	0.01399	0.118805	0	0.61452	0.0629371
2132	16	49010762	50467033	1577	222	ANX	BIP	-0.283644	-0.69866	0.08402	0.0804542	0	0.48813	0.131225
2132	16	49010762	50467033	1577	222	ANX	DEP	0.264933	-0.12886	0.68171	0.0701893	0	0.46472	0.170028
2132	16	49010762	50467033	1577	222	ANX	SCZ	-0.152895	-0.57989	0.23637	0.0233768	0	0.33693	0.431684
2132	16	49010762	50467033	1577	222	BIP	DEP	0.0576274	-0.30096	0.41038	0.00332092	0	0.18201	0.737163
2132	16	49010762	50467033	1577	222	BIP	SCZ	0.21866	-0.14405	0.54318	0.0478124	0	0.29573	0.210715
2132	16	49010762	50467033	1577	222	DEP	SCZ	0.049171	-0.32546	0.41421	0.00241778	0	0.19361	0.782252
2133	16	50467034	52041336	1659	198	ANO	BIP	0.165628	-0.27519	0.60896	0.0274327	0	0.37426	0.427235
2133	16	50467034	52041336	1659	198	ANO	DEP	-0.0335017	-0.45948	0.32001	0.00112236	0	0.22652	0.853296
2133	16	50467034	52041336	1659	198	ANO	INS	0.523854	0.18032	0.95488	0.274423	0.03252	0.91179	0.0048008
2133	16	50467034	52041336	1659	198	ANO	OCD	0.359107	-0.00779	0.77556	0.128958	0	0.6015	0.0569608
2133	16	50467034	52041336	1659	198	ANO	SCZ	0.33477	0.02232	0.68202	0.112071	0.00196	0.46515	0.0372306
2133	16	50467034	52041336	1659	198	BIP	DEP	0.53876	0.2031	0.9229	0.290263	0.04125	0.85174	0.00296696
2133	16	50467034	52041336	1659	198	BIP	INS	-0.0386027	-0.42695	0.34055	0.00149017	0	0.20829	0.832803
2133	16	50467034	52041336	1659	198	BIP	OCD	0.52651	0.17975	0.94686	0.277213	0.03248	0.89654	0.00509568
2133	16	50467034	52041336	1659	198	BIP	SCZ	0.415655	0.1212	0.71214	0.172769	0.01484	0.50714	0.00959755
2133	16	50467034	52041336	1659	198	DEP	INS	0.134883	-0.18886	0.46861	0.0181933	0	0.2212	0.391645
2133	16	50467034	52041336	1659	198	DEP	OCD	0.389413	0.08167	0.73492	0.151642	0.00743	0.54011	0.0152809
2133	16	50467034	52041336	1659	198	DEP	SCZ	0.305824	0.04085	0.57344	0.0935286	0.00247	0.32883	0.0246024
2133	16	50467034	52041336	1659	198	INS	OCD	0.228548	-0.09643	0.58625	0.0522344	0	0.34369	0.166725
2133	16	50467034	52041336	1659	198	INS	SCZ	0.232891	-0.04539	0.52234	0.0542383	0	0.27284	0.0943803
2133	16	50467034	52041336	1659	198	OCD	SCZ	0.447958	0.17963	0.73311	0.200667	0.03227	0.53745	0.00164563
2135	16	53393883	54866095	1668	193	ALC	ANO	-0.316298	-0.64684	-0.01399	0.100045	0.00168	0.41841	0.0434834
2135	16	53393883	54866095	1668	193	ALC	ANX	0.42127	0.14575	0.70527	0.177469	0.02124	0.4974	0.00372202
2135	16	53393883	54866095	1668	193	ALC	BIP	0.367318	0.08412	0.68308	0.134923	0.00759	0.4666	0.0142016
2135	16	53393883	54866095	1668	193	ANO	ANX	0.192578	-0.18174	0.60644	0.0370862	0	0.36828	0.315969
2135	16	53393883	54866095	1668	193	ANO	BIP	-0.0506895	-0.4874	0.34982	0.00256943	0	0.26282	0.796858
2135	16	53393883	54866095	1668	193	ANX	BIP	0.39625	0.04793	0.80146	0.157014	0.00432	0.64234	0.0313615
2136	16	54866096	55907389	1520	158	ANX	SCZ	0.163195	-0.20984	0.55322	0.0266325	0	0.3084	0.378635
2137	16	55907390	57119889	1726	197	ANO	SCZ	-0.197549	-0.56265	0.13316	0.0390257	0	0.31666	0.246519
2138	16	57119890	58508978	1866	202	OCD	SCZ	-0.227819	-0.54003	0.06517	0.0519017	0	0.29163	0.127064
2142	16	62607091	64207176	1716	158	ADHD	ASD	0.47602	0.07767	0.81417	0.226595	0.01018	0.66287	0.0267856
2142	16	62607091	64207176	1716	158	ADHD	SCZ	0.366099	0.06939	0.68625	0.134029	0.00573	0.47094	0.0192438
2142	16	62607091	64207176	1716	158	ASD	SCZ	0.0444863	-0.3019	0.40608	0.00197903	0	0.17952	0.793653
2144	16	65072404	65882820	1104	157	ANO	SCZ	-0.135173	-0.63716	0.29077	0.0182717	0	0.40748	0.524142
2151	16	73140782	74135275	890	200	DEP	SCZ	-0.252377	-0.60383	0.05704	0.063694	0	0.36461	0.114994
2151	16	73140782	74135275	890	200	DEP	TS	-0.508363	-1	-0.12019	0.258433	0.01583	1	0.0124775
2151	16	73140782	74135275	890	200	SCZ	TS	-0.193184	-0.56285	0.13279	0.0373201	0	0.3168	0.243237
2159	16	78973581	79662634	949	199	ADHD	ALC	-0.155632	-0.58706	0.26418	0.0242214	0	0.34649	0.438853
2159	16	78973581	79662634	949	199	ADHD	ANO	-0.0302913	-0.46001	0.35099	0.000917561	0	0.2307	0.873044
2159	16	78973581	79662634	949	199	ADHD	BIP	0.285023	-0.04244	0.63477	0.081238	0	0.40293	0.0879519
2159	16	78973581	79662634	949	199	ADHD	SCZ	-0.212292	-0.59031	0.13448	0.0450678	0	0.34847	0.216868
2159	16	78973581	79662634	949	199	ALC	ANO	-0.0360748	-0.4415	0.36742	0.00130139	0	0.22668	0.851892
2159	16	78973581	79662634	949	199	ALC	BIP	-0.30298	-0.68448	0.03176	0.0917968	0	0.46852	0.0769069
2159	16	78973581	79662634	949	199	ALC	SCZ	-0.216265	-0.60578	0.13754	0.0467704	0	0.36698	0.220729
2159	16	78973581	79662634	949	199	ANO	BIP	-0.069593	-0.41935	0.25247	0.00484318	0	0.18189	0.664968
2159	16	78973581	79662634	949	199	ANO	SCZ	0.298072	-0.02983	0.63625	0.0888469	0	0.40481	0.0730954
2159	16	78973581	79662634	949	199	BIP	SCZ	0.314409	0.02333	0.58484	0.0988529	0.002	0.34204	0.0327622
2160	16	79662635	80559685	1670	176	ANO	ASD	0.014752	-0.42137	0.40319	0.000217622	0	0.2303	0.939084
2161	16	80559686	81437861	1640	178	BIP	SCZ	0.42611	0.03237	0.8238	0.181569	0.00435	0.67865	0.0373025
2163	16	82310205	83077869	1532	219	ALC	DEP	0.460044	0.08357	0.91785	0.21164	0.00832	0.84244	0.0196276
2163	16	82310205	83077869	1532	219	ALC	INS	0.00754817	-0.35793	0.36994	5.69749e-05	0	0.17815	0.965548
2163	16	82310205	83077869	1532	219	ALC	PTSD	0.413452	0.00301	0.8451	0.170943	0.00295	0.71419	0.048097
2163	16	82310205	83077869	1532	219	ALC	SCZ	0.461511	0.17659	0.79303	0.212993	0.03118	0.62889	0.00209823
2163	16	82310205	83077869	1532	219	DEP	INS	0.317718	-0.03217	0.71107	0.100945	0	0.50562	0.0748429
2163	16	82310205	83077869	1532	219	DEP	PTSD	0.324085	-0.10428	0.81162	0.105031	0	0.65922	0.123636
2163	16	82310205	83077869	1532	219	DEP	SCZ	0.280059	-0.01911	0.60114	0.0784333	0	0.36137	0.0652834
2163	16	82310205	83077869	1532	219	INS	PTSD	0.242409	-0.13292	0.6568	0.0587622	0	0.43139	0.198372
2163	16	82310205	83077869	1532	219	INS	SCZ	0.224265	-0.03707	0.49785	0.0502946	0	0.24785	0.0943342
2163	16	82310205	83077869	1532	219	PTSD	SCZ	0.296916	-0.01524	0.65103	0.088159	0	0.42384	0.0661632
2164	16	83077870	83778371	1400	211	ALC	INS	0.120754	-0.22534	0.48775	0.0145815	0	0.23998	0.483616
2164	16	83077870	83778371	1400	211	ALC	SCZ	-0.456349	-0.8735	-0.11341	0.208254	0.01313	0.763	0.0108535
2164	16	83077870	83778371	1400	211	INS	SCZ	0.0151102	-0.2887	0.31998	0.000228318	0	0.12198	0.919833
2166	16	84440155	85146805	1194	210	ADHD	OCD	0.153623	-0.26642	0.6147	0.0236	0	0.38201	0.454306
2166	16	84440155	85146805	1194	210	ADHD	SCZ	-0.126787	-0.56664	0.27874	0.0160751	0	0.3274	0.524682
2166	16	84440155	85146805	1194	210	OCD	SCZ	-0.329192	-0.8254	0.08218	0.108368	0	0.68128	0.112296
2167	16	85146806	86058597	657	172	ADHD	ANO	-0.185078	-0.66311	0.20437	0.0342538	0	0.44052	0.345174
2167	16	85146806	86058597	657	172	ADHD	PTSD	-0.113534	-0.57508	0.31624	0.01289	0	0.33885	0.581322
2167	16	85146806	86058597	657	172	ANO	PTSD	-0.0109546	-0.46651	0.43423	0.000120003	0	0.27341	0.958347
2168	16	86058598	86748867	1097	230	ANO	INS	0.280012	-0.12395	0.74417	0.0784066	0	0.55379	0.169829
2168	16	86058598	86748867	1097	230	ANO	SCZ	0.409321	0.05811	0.80252	0.167543	0.00523	0.64404	0.023299
2168	16	86058598	86748867	1097	230	INS	SCZ	0.160336	-0.1854	0.53702	0.0257076	0	0.2884	0.357341
2169	16	86748868	87669168	1356	218	ADHD	DEP	0.509738	0.14424	0.8922	0.259833	0.02192	0.79603	0.0101857
2169	16	86748868	87669168	1356	218	ADHD	OCD	-0.611403	-1	-0.21695	0.373813	0.04716	1	0.00362923
2169	16	86748868	87669168	1356	218	ADHD	SCZ	-0.347357	-0.86627	0.07483	0.120657	0	0.75043	0.0977439
2169	16	86748868	87669168	1356	218	DEP	OCD	-0.23929	-0.68582	0.15597	0.0572597	0	0.47164	0.224901
2169	16	86748868	87669168	1356	218	DEP	SCZ	-0.144597	-0.60376	0.25386	0.0209083	0	0.36647	0.4633
2169	16	86748868	87669168	1356	218	OCD	SCZ	0.345652	-0.06567	0.82015	0.119476	0	0.67335	0.10345
2179	17	5573785	6305078	1075	169	ANX	SCZ	0.466083	0.0112	1	0.217233	0.00381	1	0.0448145
2180	17	6305079	7264458	858	170	ANO	SCZ	-0.222938	-0.61444	0.12342	0.0497014	0	0.37754	0.211176
2181	17	7264459	8554763	1303	168	ALC	ANX	0.198251	-0.20648	0.59934	0.0393036	0	0.36553	0.307202
2181	17	7264459	8554763	1303	168	ALC	SCZ	0.182442	-0.14091	0.50994	0.033285	0	0.26004	0.247034
2181	17	7264459	8554763	1303	168	ANX	SCZ	0.184013	-0.15232	0.53445	0.0338607	0	0.28563	0.269978
2182	17	8554764	9619356	1043	164	ALC	ANX	0.387637	-0.02386	0.82903	0.150262	0	0.68729	0.0606167
2183	17	9619357	10572617	1117	165	ADHD	PTSD	0.217306	-0.20216	0.68519	0.0472217	0	0.47031	0.294753
2183	17	9619357	10572617	1117	165	ADHD	SCZ	-0.208051	-0.61897	0.15617	0.0432854	0	0.38313	0.256372
2183	17	9619357	10572617	1117	165	PTSD	SCZ	0.0723909	-0.31844	0.48269	0.00524044	0	0.24901	0.700719
2184	17	10572618	11778164	1210	155	OCD	PTSD	-0.142188	-0.6527	0.33484	0.0202174	0	0.43347	0.529407
2184	17	10572618	11778164	1210	155	OCD	SCZ	-0.351874	-0.84781	0.0583	0.123815	0	0.71878	0.0932489
2184	17	10572618	11778164	1210	155	PTSD	SCZ	0.553305	0.16577	1	0.306146	0.0282	1	0.00883517
2186	17	12676354	13648446	1579	177	ANO	SCZ	0.519399	0.16806	0.9283	0.269776	0.02824	0.86173	0.0066287
2187	17	13648447	14508610	1005	137	ADHD	ASD	0.704876	0.34183	1	0.49685	0.11685	1	0.00329756
2187	17	13648447	14508610	1005	137	ADHD	SCZ	0.437533	-0.02302	0.99587	0.191435	0	0.99175	0.0627862
2187	17	13648447	14508610	1005	137	ASD	SCZ	0.378021	-0.08037	0.92896	0.1429	0	0.86297	0.0996981
2198	17	31318754	32356061	1301	176	ALC	ANO	0.028154	-0.34434	0.40919	0.000792647	0	0.19782	0.876099
2198	17	31318754	32356061	1301	176	ALC	BIP	0.0726446	-0.26227	0.41916	0.00527724	0	0.18314	0.660957
2198	17	31318754	32356061	1301	176	ALC	DEP	0.388559	0.05685	0.75939	0.150978	0.0044	0.57668	0.0229268
2198	17	31318754	32356061	1301	176	ALC	SCZ	0.152344	-0.20248	0.50495	0.0232086	0	0.25534	0.370108
2198	17	31318754	32356061	1301	176	ANO	BIP	-0.314975	-0.80317	0.07064	0.0992095	0	0.64508	0.115023
2198	17	31318754	32356061	1301	176	ANO	DEP	-0.334855	-0.86871	0.05722	0.112128	0	0.75465	0.103061
2198	17	31318754	32356061	1301	176	ANO	SCZ	-0.487142	-1	-0.09202	0.237307	0.00932	1	0.0173438
2198	17	31318754	32356061	1301	176	BIP	DEP	-0.198681	-0.6216	0.17048	0.0394742	0	0.38638	0.290362
2198	17	31318754	32356061	1301	176	BIP	SCZ	0.511862	0.16722	0.86809	0.262003	0.02869	0.75357	0.00705713
2198	17	31318754	32356061	1301	176	DEP	SCZ	0.310146	-0.07397	0.70562	0.0961904	0	0.4979	0.108257
2201	17	34474612	36116884	874	147	ALC	BIP	-0.0978727	-0.53089	0.3307	0.00957907	0	0.30102	0.627984
2201	17	34474612	36116884	874	147	ALC	INS	-0.0810802	-0.43366	0.26471	0.006574	0	0.19475	0.637307
2201	17	34474612	36116884	874	147	ALC	PTSD	-0.147798	-0.60549	0.22875	0.0218444	0	0.3674	0.449633
2201	17	34474612	36116884	874	147	ALC	SCZ	0.160845	-0.23774	0.5735	0.025871	0	0.33087	0.409412
2201	17	34474612	36116884	874	147	ALC	TS	-0.342849	-0.82083	0.07108	0.117545	0	0.67377	0.0962636
2201	17	34474612	36116884	874	147	BIP	INS	0.345321	-0.02067	0.77172	0.119247	0	0.59555	0.0667608
2201	17	34474612	36116884	874	147	BIP	PTSD	-0.47946	-1	-0.0685	0.229882	0.00726	1	0.026118
2201	17	34474612	36116884	874	147	BIP	SCZ	0.185226	-0.27678	0.59774	0.0343085	0	0.36347	0.389531
2201	17	34474612	36116884	874	147	BIP	TS	-0.119796	-0.63938	0.34387	0.0143511	0	0.41707	0.595352
2201	17	34474612	36116884	874	147	INS	PTSD	-0.259039	-0.65955	0.1057	0.0671014	0	0.43501	0.158226
2201	17	34474612	36116884	874	147	INS	SCZ	-0.0285568	-0.40455	0.34896	0.00081549	0	0.18778	0.875682
2201	17	34474612	36116884	874	147	INS	TS	-0.288056	-0.72015	0.10044	0.0829765	0	0.51904	0.134728
2201	17	34474612	36116884	874	147	PTSD	SCZ	-0.258605	-0.72064	0.17186	0.0668765	0	0.51932	0.211572
2201	17	34474612	36116884	874	147	PTSD	TS	0.2227	-0.22551	0.71892	0.0495952	0	0.51789	0.309387
2201	17	34474612	36116884	874	147	SCZ	TS	-0.222331	-0.73057	0.22104	0.0494312	0	0.53382	0.308007
2202	17	36116885	37361178	855	143	INS	SCZ	0.340728	-0.03157	0.76626	0.116096	0	0.58715	0.0723609
2205	17	40233546	42348003	1789	150	ALC	INS	0.356301	-0.05263	0.83213	0.12695	0	0.69244	0.0861245
2205	17	40233546	42348003	1789	150	ALC	SCZ	0.232532	-0.18915	0.70207	0.0540711	0	0.4929	0.259684
2205	17	40233546	42348003	1789	150	INS	SCZ	0.050295	-0.31149	0.43965	0.00252959	0	0.20745	0.783136
2206	17	42348004	43460500	1080	130	INS	SCZ	-0.0175934	-0.38215	0.35364	0.000309527	0	0.1787	0.921399
2209	17	45883902	47516224	2317	165	ANX	SCZ	0.0603092	-0.29856	0.4122	0.0036372	0	0.18418	0.723366
2210	17	47516225	48722590	767	185	ANO	SCZ	0.280655	-0.08455	0.65586	0.0787674	0	0.43016	0.118448
2211	17	48722591	49909298	1137	141	BIP	SCZ	0.226723	-0.16133	0.56665	0.0514035	0	0.32175	0.221814
2216	17	54950108	56245227	944	191	ALC	ANO	-0.445496	-0.8017	-0.13852	0.198466	0.01947	0.64272	0.00503956
2216	17	54950108	56245227	944	191	ALC	PTSD	0.0450766	-0.45197	0.48518	0.0020319	0	0.29393	0.833519
2216	17	54950108	56245227	944	191	ALC	SCZ	0.288618	-0.04254	0.65639	0.0833003	0	0.43084	0.0903734
2216	17	54950108	56245227	944	191	ANO	PTSD	-0.205246	-0.55645	0.10482	0.0421261	0	0.30964	0.19996
2216	17	54950108	56245227	944	191	ANO	SCZ	0.00322594	-0.24241	0.25027	1.04067e-05	0	0.08042	0.979187
2216	17	54950108	56245227	944	191	PTSD	SCZ	0.145442	-0.2033	0.51107	0.0211534	0	0.26307	0.396749
2222	17	64438388	65582327	1345	183	INS	SCZ	0.0934705	-0.23941	0.43542	0.00873674	0	0.19251	0.569981
2223	17	65582328	66757556	1011	145	ALC	SCZ	0.096546	-0.31992	0.52436	0.00932112	0	0.28317	0.624906
2226	17	69245591	70495119	1130	162	ANO	SCZ	-0.313835	-0.87793	0.11263	0.0984927	0	0.77076	0.153438
2227	17	70495120	71466953	1045	165	ANO	SCZ	0.131825	-0.26364	0.51829	0.0173778	0	0.27232	0.492882
2228	17	71466954	72383472	954	189	ANO	SCZ	0.278831	-0.08288	0.66411	0.0777469	0	0.44104	0.128253
2229	17	72383473	73741321	1711	172	ANX	SCZ	-0.166826	-0.6736	0.29388	0.027831	0	0.45766	0.451617
2232	17	75619257	76596287	1153	186	ANO	INS	6.95605e-05	-0.47613	0.469	4.83866e-09	0	0.29998	0.999749
2232	17	75619257	76596287	1153	186	ANO	SCZ	0.400792	0.06287	0.78386	0.160634	0.00565	0.61443	0.0231232
2232	17	75619257	76596287	1153	186	INS	SCZ	0.608959	0.269	1	0.370832	0.07236	1	0.000964754
2234	17	77412787	78438332	990	163	ANO	TS	-0.474527	-1	-0.03507	0.225176	0.00461	1	0.0374854
2236	17	79333775	80459149	776	51	ANO	SCZ	-0.144562	-0.61162	0.28029	0.0208981	0	0.37567	0.488981
2242	18	3722829	4603961	870	144	DEP	SCZ	0.427319	0.0342	0.86595	0.182602	0.00367	0.74988	0.0352491
2244	18	5575813	6756496	1300	181	ADHD	ANO	0.416554	0.00832	0.87877	0.173517	0.00309	0.77223	0.0511368
2244	18	5575813	6756496	1300	181	ADHD	ANX	-0.332382	-0.83114	0.07802	0.110478	0	0.69162	0.11127
2244	18	5575813	6756496	1300	181	ADHD	SCZ	0.00629224	-0.41164	0.40694	3.95923e-05	0	0.22257	0.973902
2244	18	5575813	6756496	1300	181	ANO	ANX	0.115258	-0.29287	0.54087	0.0132844	0	0.29806	0.561129
2244	18	5575813	6756496	1300	181	ANO	SCZ	0.217495	-0.15488	0.60282	0.047304	0	0.36393	0.235458
2244	18	5575813	6756496	1300	181	ANX	SCZ	0.21439	-0.14692	0.61839	0.0459632	0	0.3824	0.232582
2245	18	6756497	7862479	1112	149	ANO	SCZ	0.676087	0.2691	1	0.457094	0.07242	1	0.00293337
2247	18	8788525	9816164	1711	202	DEP	INS	-0.424556	-0.82771	-0.08277	0.180248	0.00809	0.6851	0.0187798
2247	18	8788525	9816164	1711	202	DEP	SCZ	-0.100039	-0.51652	0.27321	0.0100077	0	0.27041	0.59017
2247	18	8788525	9816164	1711	202	INS	SCZ	-0.111138	-0.50061	0.27108	0.0123516	0	0.25192	0.544311
2248	18	9816165	10675548	851	164	ANO	BIP	-0.00640155	-0.35446	0.33231	4.09799e-05	0	0.15859	0.970403
2248	18	9816165	10675548	851	164	ANO	OCD	0.196841	-0.19188	0.5965	0.0387464	0	0.3563	0.293727
2248	18	9816165	10675548	851	164	BIP	OCD	0.171365	-0.23679	0.58996	0.0293661	0	0.34849	0.387714
2256	18	21622717	22746153	1165	158	INS	SCZ	-0.453522	-0.93495	-0.06012	0.205682	0.00617	0.87413	0.0255223
2257	18	22746154	24088163	1172	162	ANO	SCZ	0.104724	-0.2598	0.47189	0.0109671	0	0.22726	0.560334
2258	18	24088164	25305260	1455	173	ALC	SCZ	0.443338	0.04766	0.93628	0.196549	0.00455	0.87662	0.0325168
2258	18	24088164	25305260	1455	173	ALC	TS	0.221061	-0.17979	0.69166	0.0488682	0	0.48008	0.277421
2258	18	24088164	25305260	1455	173	SCZ	TS	0.217488	-0.15789	0.624	0.0473009	0	0.38938	0.244547
2259	18	25305261	26861067	1869	134	ANO	SCZ	-0.0187213	-0.3892	0.32529	0.000350486	0	0.17384	0.914641
2259	18	25305261	26861067	1869	134	ANO	TS	0.0630319	-0.34199	0.46126	0.00397302	0	0.22906	0.74394
2259	18	25305261	26861067	1869	134	SCZ	TS	-0.247872	-0.58418	0.06626	0.0614406	0	0.34127	0.121949
2262	18	28792735	30401128	1741	178	ANX	SCZ	-0.0506694	-0.4743	0.3625	0.00256739	0	0.24339	0.797113
2262	18	28792735	30401128	1741	178	ANX	TS	0.425504	0.00659	0.95362	0.181054	0.00272	0.90939	0.0484524
2262	18	28792735	30401128	1741	178	SCZ	TS	-0.126953	-0.61068	0.30522	0.0161172	0	0.37584	0.54437
2264	18	32458908	34153297	1636	191	DEP	INS	-0.154633	-0.59382	0.24514	0.0239113	0	0.35399	0.43767
2264	18	32458908	34153297	1636	191	DEP	SCZ	0.104647	-0.28369	0.47317	0.0109511	0	0.23494	0.573291
2264	18	32458908	34153297	1636	191	INS	SCZ	0.146644	-0.21742	0.53472	0.0215045	0	0.28868	0.416196
2265	18	34153298	36056932	1877	204	ADHD	ALC	-0.0228216	-0.48618	0.41525	0.000520825	0	0.27598	0.913688
2265	18	34153298	36056932	1877	204	ADHD	DEP	0.395156	0.0049	0.77348	0.156148	0.00258	0.59828	0.0489672
2265	18	34153298	36056932	1877	204	ADHD	SCZ	-0.207362	-0.71986	0.22426	0.0429992	0	0.51888	0.343645
2265	18	34153298	36056932	1877	204	ALC	DEP	0.0198337	-0.3795	0.4217	0.000393375	0	0.21629	0.917881
2265	18	34153298	36056932	1877	204	ALC	SCZ	0.0177251	-0.43102	0.47004	0.00031418	0	0.2763	0.933129
2265	18	34153298	36056932	1877	204	DEP	SCZ	0.00872543	-0.42522	0.41888	7.61331e-05	0	0.23903	0.965199
2270	18	40471408	41425454	1429	117	ALC	ANO	-0.10528	-0.57246	0.34345	0.0110839	0	0.34201	0.626458
2270	18	40471408	41425454	1429	117	ALC	SCZ	0.771789	0.40345	1	0.595658	0.16278	1	0.00042593
2270	18	40471408	41425454	1429	117	ANO	SCZ	-0.0239821	-0.50054	0.41356	0.00057514	0	0.29297	0.910214
2271	18	41425455	42974165	1864	216	BIP	INS	0.678127	0.32461	1	0.459856	0.10537	1	0.000334468
2271	18	41425455	42974165	1864	216	BIP	SCZ	0.387833	0.07446	0.68486	0.150414	0.00655	0.46903	0.0178274
2271	18	41425455	42974165	1864	216	INS	SCZ	0.326708	-0.0528	0.77538	0.106738	0	0.60122	0.090153
2272	18	42974166	44300145	1517	204	ANO	SCZ	0.006131	-0.32824	0.32725	3.75891e-05	0	0.14005	0.969607
2281	18	52512524	53762996	1323	155	ALC	ANO	0.100445	-0.30167	0.52237	0.0100892	0	0.27829	0.603955
2281	18	52512524	53762996	1323	155	ALC	ANX	0.0441024	-0.39832	0.44817	0.00194503	0	0.2459	0.824346
2281	18	52512524	53762996	1323	155	ALC	DEP	0.157823	-0.20032	0.54486	0.024908	0	0.29784	0.37471
2281	18	52512524	53762996	1323	155	ALC	SCZ	0.147471	-0.12673	0.42624	0.0217478	0	0.18182	0.27487
2281	18	52512524	53762996	1323	155	ANO	ANX	0.458122	0.07074	0.94596	0.209876	0.00677	0.89484	0.0261463
2281	18	52512524	53762996	1323	155	ANO	DEP	-0.0163436	-0.4276	0.33752	0.000267112	0	0.2043	0.929257
2281	18	52512524	53762996	1323	155	ANO	SCZ	0.217972	-0.05372	0.50544	0.047512	0	0.25572	0.122347
2281	18	52512524	53762996	1323	155	ANX	DEP	0.245388	-0.14027	0.6453	0.0602153	0	0.41641	0.195186
2281	18	52512524	53762996	1323	155	ANX	SCZ	0.483743	0.21965	0.80881	0.234007	0.04825	0.65417	0.000895435
2281	18	52512524	53762996	1323	155	DEP	SCZ	0.258029	0.0084	0.51144	0.0665791	0.00099	0.26157	0.0450915
2284	18	55809316	56832312	1410	179	ADHD	ASD	0.552087	0.19263	0.86486	0.3048	0.03731	0.74799	0.00580588
2284	18	55809316	56832312	1410	179	ADHD	SCZ	0.40739	0.05167	0.82135	0.165966	0.00527	0.67462	0.0299204
2284	18	55809316	56832312	1410	179	ASD	SCZ	-0.12563	-0.60117	0.30683	0.0157829	0	0.36381	0.554442
2288	18	59449423	60780194	2052	172	ANX	SCZ	-0.276921	-0.69747	0.09492	0.0766854	0	0.48647	0.141307
2297	18	69311743	70540349	1651	167	ANO	SCZ	0.323405	0.06011	0.59541	0.104591	0.00431	0.35452	0.0192043
2298	18	70540350	71491860	1470	153	SCZ	TS	0.616412	0.2369	1	0.379963	0.05612	1	0.0034985
2299	18	71491861	72785206	1487	147	ANO	SCZ	0.622892	0.23229	1	0.387995	0.05396	1	0.00336273
2302	18	74471746	75240760	1258	157	BIP	DEP	-0.017173	-0.48088	0.39625	0.000294913	0	0.26698	0.934643
2302	18	74471746	75240760	1258	157	BIP	PTSD	0.428513	0.02668	0.90798	0.183623	0.00354	0.82442	0.0396752
2302	18	74471746	75240760	1258	157	DEP	PTSD	0.35534	-0.05275	0.8263	0.126267	0	0.68276	0.0826941
2308	19	1515921	2253174	276	53	ADHD	BIP	0.719522	0.29644	1	0.517712	0.08844	1	0.00341737
2308	19	1515921	2253174	276	53	ADHD	SCZ	0.432045	0.03082	0.88079	0.186663	0.00362	0.77579	0.0388183
2308	19	1515921	2253174	276	53	BIP	SCZ	0.324264	-0.08829	0.69863	0.105147	0	0.48808	0.107888
2309	19	2253175	3085446	716	105	ANX	SCZ	0.244048	-0.15695	0.6859	0.0595596	0	0.47054	0.21848
2312	19	4741719	5478684	853	154	ANO	BIP	-0.126867	-0.64359	0.32196	0.0160952	0	0.42138	0.565287
2312	19	4741719	5478684	853	154	ANO	INS	-0.0141523	-0.49352	0.45472	0.000200287	0	0.31059	0.949234
2312	19	4741719	5478684	853	154	ANO	SCZ	0.475778	0.15887	0.84629	0.226365	0.02524	0.71621	0.00557959
2312	19	4741719	5478684	853	154	BIP	INS	0.052084	-0.40521	0.5267	0.00271275	0	0.31679	0.809448
2312	19	4741719	5478684	853	154	BIP	SCZ	-0.0636513	-0.45869	0.2558	0.00405148	0	0.21105	0.701338
2312	19	4741719	5478684	853	154	INS	SCZ	0.00264406	-0.34324	0.3562	6.99103e-06	0	0.17236	0.98735
2315	19	7249360	8199016	1133	135	OCD	PTSD	-0.0189329	-0.4636	0.41225	0.000358455	0	0.26196	0.927749
2318	19	10028841	11681978	1931	204	ANO	SCZ	0.11405	-0.24429	0.47558	0.0130075	0	0.23215	0.508531
2322	19	14891101	15650185	999	120	ALC	DEP	-0.350124	-0.83546	0.05083	0.122587	0	0.69799	0.0875959
2322	19	14891101	15650185	999	120	ALC	SCZ	-0.114076	-0.60502	0.34111	0.0130133	0	0.37974	0.596327
2322	19	14891101	15650185	999	120	DEP	SCZ	-0.621741	-1	-0.20045	0.386562	0.04072	1	0.00559486
2326	19	17750519	18504867	881	117	INS	SCZ	0.0603403	-0.3995	0.54356	0.00364095	0	0.32695	0.782722
2327	19	18504868	19749166	1055	109	ANO	BIP	0.1058	-0.38501	0.59073	0.0111936	0	0.36987	0.64145
2327	19	18504868	19749166	1055	109	ANO	SCZ	0.351169	-0.01117	0.7396	0.12332	0	0.547	0.056495
2327	19	18504868	19749166	1055	109	BIP	SCZ	0.589752	0.27557	0.93084	0.347808	0.07594	0.86647	0.00137807
2337	19	30375793	31763008	1008	127	ADHD	ANO	0.224146	-0.19225	0.61788	0.0502414	0	0.38354	0.260549
2337	19	30375793	31763008	1008	127	ADHD	BIP	-0.262451	-0.81535	0.19487	0.0688804	0	0.6648	0.247565
2337	19	30375793	31763008	1008	127	ADHD	INS	0.25612	-0.20363	0.77628	0.0655976	0	0.60322	0.25469
2337	19	30375793	31763008	1008	127	ADHD	SCZ	-0.0704161	-0.461	0.30025	0.00495842	0	0.2218	0.694022
2337	19	30375793	31763008	1008	127	ADHD	TS	0.415657	-0.01882	0.9173	0.172771	0	0.84143	0.0581302
2337	19	30375793	31763008	1008	127	ANO	BIP	0.19899	-0.22156	0.63319	0.0395971	0	0.40492	0.331857
2337	19	30375793	31763008	1008	127	ANO	INS	0.249874	-0.15392	0.70385	0.0624372	0	0.4954	0.21826
2337	19	30375793	31763008	1008	127	ANO	SCZ	0.130848	-0.18973	0.4485	0.0171211	0	0.20229	0.415845
2337	19	30375793	31763008	1008	127	ANO	TS	-0.195509	-0.62896	0.21064	0.0382237	0	0.39815	0.32272
2337	19	30375793	31763008	1008	127	BIP	INS	-0.42193	-0.9934	0.03786	0.178025	0	0.98684	0.0678426
2337	19	30375793	31763008	1008	127	BIP	SCZ	0.0812163	-0.33009	0.43789	0.00659608	0	0.21067	0.662312
2337	19	30375793	31763008	1008	127	BIP	TS	-0.869279	-1	-0.4611	0.755645	0.21261	1	0.00015208
2337	19	30375793	31763008	1008	127	INS	SCZ	-0.268131	-0.67251	0.09645	0.0718942	0	0.45323	0.144143
2337	19	30375793	31763008	1008	127	INS	TS	0.301782	-0.141	0.81833	0.0910723	0	0.66966	0.175193
2337	19	30375793	31763008	1008	127	SCZ	TS	-0.219388	-0.61141	0.13622	0.0481313	0	0.37382	0.217232
2340	19	33785836	34633274	1248	147	ALC	SCZ	-0.114636	-0.50596	0.25605	0.0131414	0	0.25969	0.528899
2342	19	35649344	36638122	1136	150	SCZ	TS	-0.280683	-0.68066	0.08243	0.0787829	0	0.4633	0.12842
2352	19	45893308	46765060	1073	126	ANX	SCZ	-0.0357311	-0.4475	0.36638	0.00127671	0	0.22597	0.85302
2356	19	49415190	50451925	1033	128	ANO	SCZ	-0.251053	-0.58018	0.05591	0.0630276	0	0.33661	0.108787
2359	19	51903805	52678748	1621	164	SCZ	TS	-0.220317	-0.67538	0.18674	0.0485395	0	0.45614	0.280195
2365	19	55714086	56411086	868	167	ANO	INS	0.148892	-0.23426	0.56115	0.0221689	0	0.31767	0.434009
2365	19	55714086	56411086	868	167	ANO	PTSD	-0.351006	-0.78376	0.01742	0.123205	0	0.61428	0.064086
2365	19	55714086	56411086	868	167	ANO	SCZ	-0.0894518	-0.44768	0.24984	0.00800163	0	0.20286	0.593984
2365	19	55714086	56411086	868	167	INS	PTSD	0.267295	-0.20105	0.80165	0.0714467	0	0.64411	0.234102
2365	19	55714086	56411086	868	167	INS	SCZ	0.435621	0.04689	0.91996	0.189766	0.00472	0.84632	0.0309698
2365	19	55714086	56411086	868	167	PTSD	SCZ	0.478788	0.09432	0.94501	0.229238	0.01016	0.89305	0.0169374
2367	19	57143510	57959952	1098	165	ALC	OCD	0.0119671	-0.3605	0.39428	0.000143213	0	0.18943	0.948089
2367	19	57143510	57959952	1098	165	ALC	SCZ	0.595854	0.29301	0.95767	0.355042	0.08586	0.91714	0.000330774
2367	19	57143510	57959952	1098	165	OCD	SCZ	-0.166936	-0.51149	0.16579	0.0278675	0	0.26162	0.318371
2371	20	1771286	2668108	1037	148	ANX	DEP	0.139628	-0.32609	0.62426	0.019496	0	0.39773	0.529513
2371	20	1771286	2668108	1037	148	ANX	SCZ	-0.18006	-0.59443	0.21325	0.0324215	0	0.35347	0.349901
2371	20	1771286	2668108	1037	148	DEP	SCZ	0.085681	-0.32951	0.4869	0.00734124	0	0.25457	0.660133
2375	20	5379451	6128358	948	124	ANO	TS	-0.102508	-0.62829	0.4075	0.0105079	0	0.42885	0.663377
2378	20	7959829	9279550	1674	173	ALC	OCD	0.0552507	-0.33727	0.44938	0.00305264	0	0.22341	0.769551
2378	20	7959829	9279550	1674	173	ALC	SCZ	-0.0954702	-0.52397	0.30578	0.00911457	0	0.27988	0.622993
2378	20	7959829	9279550	1674	173	OCD	SCZ	-0.0927834	-0.42532	0.23188	0.00860876	0	0.183	0.563583
2380	20	10279604	11257012	1308	149	ANO	SCZ	-0.198066	-0.67951	0.21033	0.0392303	0	0.46204	0.339321
2384	20	14203756	15238519	1268	129	BIP	SCZ	0.258923	-0.1104	0.60341	0.0670411	0	0.36429	0.156035
2386	20	15962577	16661516	1347	139	PTSD	SCZ	0.316063	-0.09741	0.79008	0.0998955	0	0.62423	0.123317
2387	20	16661517	17359290	1078	138	ADHD	SCZ	0.29877	-0.05313	0.67093	0.0892637	0	0.45014	0.0988725
2390	20	18959420	19957928	1250	161	ANO	SCZ	0.25554	-0.15134	0.68506	0.0653008	0	0.47021	0.201745
2391	20	19957929	21682377	1280	158	ANX	ASD	0.223306	-0.14343	0.61999	0.0498657	0	0.38439	0.216807
2391	20	19957929	21682377	1280	158	ANX	SCZ	0.394784	0.02953	0.83804	0.155854	0.00303	0.70232	0.0421007
2391	20	19957929	21682377	1280	158	ASD	SCZ	0.53954	0.21724	0.91902	0.291104	0.04719	0.8446	0.00197267
2398	20	30569660	32484506	1368	145	ALC	INS	-0.00248044	-0.48525	0.48117	6.15259e-06	0	0.31349	0.991191
2398	20	30569660	32484506	1368	145	ALC	SCZ	-0.119931	-0.59068	0.31648	0.0143835	0	0.35754	0.570915
2398	20	30569660	32484506	1368	145	INS	SCZ	0.145988	-0.29813	0.63045	0.0213125	0	0.39933	0.491923
2403	20	38427595	40272390	1778	170	ASD	SCZ	0.230081	-0.17965	0.66513	0.0529371	0	0.44452	0.253792
2404	20	40272391	41351514	1456	183	BIP	SCZ	0.481923	0.13666	0.83569	0.232249	0.01913	0.69837	0.0093705
2404	20	40272391	41351514	1456	183	BIP	TS	0.0298129	-0.41524	0.46112	0.000888812	0	0.25889	0.885595
2404	20	40272391	41351514	1456	183	SCZ	TS	0.18036	-0.17615	0.55798	0.0325298	0	0.31226	0.307854
2405	20	41351515	42185671	1057	156	BIP	SCZ	0.0470696	-0.36196	0.40806	0.00221555	0	0.20272	0.798369
2408	20	44072211	45673603	1939	212	ADHD	ALC	0.630234	0.24489	1	0.397195	0.06006	1	0.00207164
2408	20	44072211	45673603	1939	212	ADHD	ANO	-0.421275	-0.77409	-0.13428	0.177473	0.01816	0.59921	0.00483047
2408	20	44072211	45673603	1939	212	ADHD	ANX	0.670421	0.31041	1	0.449464	0.09636	1	0.000609486
2408	20	44072211	45673603	1939	212	ADHD	SCZ	0.228873	-0.13563	0.60829	0.0523829	0	0.37002	0.205849
2408	20	44072211	45673603	1939	212	ADHD	TS	0.277461	-0.07508	0.67612	0.0769844	0	0.45714	0.123408
2408	20	44072211	45673603	1939	212	ALC	ANO	0.125199	-0.21593	0.48516	0.0156747	0	0.23653	0.450131
2408	20	44072211	45673603	1939	212	ALC	ANX	0.126023	-0.34278	0.57109	0.0158818	0	0.34144	0.56037
2408	20	44072211	45673603	1939	212	ALC	SCZ	0.174121	-0.23876	0.62186	0.030318	0	0.38942	0.38777
2408	20	44072211	45673603	1939	212	ALC	TS	-0.291425	-0.75811	0.10226	0.0849287	0	0.57473	0.146721
2408	20	44072211	45673603	1939	212	ANO	ANX	0.0219061	-0.30757	0.34933	0.000479878	0	0.143	0.890027
2408	20	44072211	45673603	1939	212	ANO	SCZ	0.199143	-0.09876	0.48855	0.0396579	0	0.23868	0.175041
2408	20	44072211	45673603	1939	212	ANO	TS	-0.385284	-0.70538	-0.10238	0.148444	0.01075	0.49756	0.00865019
2408	20	44072211	45673603	1939	212	ANX	SCZ	0.245631	-0.13921	0.6664	0.0603346	0	0.44409	0.201189
2408	20	44072211	45673603	1939	212	ANX	TS	0.323448	-0.05001	0.75703	0.104619	0	0.5731	0.0905717
2408	20	44072211	45673603	1939	212	SCZ	TS	0.384097	0.03436	0.77464	0.14753	0.00256	0.60007	0.0315307
2409	20	45673604	46486132	844	119	BIP	SCZ	0.268944	-0.20768	0.68902	0.0723307	0	0.47758	0.22889
2411	20	47203837	48212975	1564	107	BIP	INS	-0.775051	-1	-0.39636	0.600705	0.1571	1	0.000598242
2413	20	49236419	50653620	1867	211	ALC	ANO	0.0602879	-0.34037	0.47382	0.00363463	0	0.24525	0.755618
2413	20	49236419	50653620	1867	211	ALC	BIP	-0.116623	-0.48691	0.24757	0.0136009	0	0.23937	0.508305
2413	20	49236419	50653620	1867	211	ALC	OCD	-0.0183447	-0.40818	0.37576	0.000336529	0	0.20668	0.921415
2413	20	49236419	50653620	1867	211	ALC	SCZ	-0.21335	-0.54758	0.10426	0.0455182	0	0.29985	0.178655
2413	20	49236419	50653620	1867	211	ANO	BIP	-0.117969	-0.55305	0.27614	0.0139168	0	0.30601	0.54259
2413	20	49236419	50653620	1867	211	ANO	OCD	0.0497159	-0.37856	0.48358	0.00247167	0	0.26255	0.807359
2413	20	49236419	50653620	1867	211	ANO	SCZ	0.069259	-0.30268	0.43483	0.00479681	0	0.20186	0.69181
2413	20	49236419	50653620	1867	211	BIP	OCD	0.410337	0.04623	0.81196	0.168376	0.00406	0.65929	0.0280953
2413	20	49236419	50653620	1867	211	BIP	SCZ	0.116936	-0.22904	0.42053	0.013674	0	0.18119	0.463992
2413	20	49236419	50653620	1867	211	OCD	SCZ	0.0894201	-0.25625	0.44098	0.00799595	0	0.20163	0.593163
2415	20	51533751	52411532	830	157	ANO	BIP	0.133772	-0.3109	0.58283	0.017895	0	0.34762	0.521371
2415	20	51533751	52411532	830	157	ANO	SCZ	0.0287298	-0.29958	0.3344	0.000825399	0	0.13801	0.853767
2415	20	51533751	52411532	830	157	BIP	SCZ	0.477467	0.17187	0.8046	0.227975	0.02969	0.64738	0.00480858
2420	20	55448076	56172843	1271	194	ALC	SCZ	0.0741632	-0.3128	0.47203	0.00550018	0	0.2302	0.684916
2423	20	57924038	58780894	804	127	SCZ	TS	0.0726083	-0.411	0.55184	0.00527196	0	0.33851	0.744295
2424	20	58780895	59560457	1092	121	BIP	SCZ	0.507993	0.05709	0.99607	0.258057	0.00728	0.99373	0.0311357
2432	21	15840034	16873443	998	148	ADHD	SCZ	-0.196157	-0.56594	0.14378	0.0384775	0	0.32029	0.252098
2440	21	24055942	25247986	1609	139	OCD	SCZ	0.326769	-0.10498	0.81625	0.106778	0	0.66681	0.135872
2445	21	29449871	30847296	1721	96	OCD	SCZ	0.474487	0.09407	0.92318	0.225138	0.00985	0.85226	0.0180125
2449	21	34383795	35729261	1520	197	ALC	ANO	-0.248102	-0.62434	0.08861	0.0615548	0	0.3898	0.149196
2449	21	34383795	35729261	1520	197	ALC	BIP	-0.0873193	-0.53711	0.33753	0.00762466	0	0.30465	0.670046
2449	21	34383795	35729261	1520	197	ALC	DEP	0.096312	-0.27245	0.48381	0.009276	0	0.24051	0.597541
2449	21	34383795	35729261	1520	197	ALC	OCD	-0.0363155	-0.4279	0.35008	0.00131881	0	0.20845	0.845444
2449	21	34383795	35729261	1520	197	ALC	SCZ	-0.0612046	-0.45226	0.32042	0.003746	0	0.22103	0.742251
2449	21	34383795	35729261	1520	197	ALC	TS	0.176768	-0.26524	0.6724	0.0312471	0	0.45311	0.411849
2449	21	34383795	35729261	1520	197	ANO	BIP	0.0233786	-0.35049	0.37792	0.000546558	0	0.17724	0.892878
2449	21	34383795	35729261	1520	197	ANO	DEP	0.155263	-0.16848	0.44955	0.0241067	0	0.20267	0.311201
2449	21	34383795	35729261	1520	197	ANO	OCD	-0.252091	-0.58953	0.05509	0.0635501	0	0.34754	0.108269
2449	21	34383795	35729261	1520	197	ANO	SCZ	-0.00105222	-0.32371	0.31597	1.10717e-06	0	0.1363	0.994663
2449	21	34383795	35729261	1520	197	ANO	TS	-0.157184	-0.56455	0.21319	0.0247068	0	0.3202	0.38902
2449	21	34383795	35729261	1520	197	BIP	DEP	0.299074	-0.07102	0.6786	0.089445	0	0.4605	0.10445
2449	21	34383795	35729261	1520	197	BIP	OCD	0.186232	-0.20156	0.57776	0.0346824	0	0.33486	0.321827
2449	21	34383795	35729261	1520	197	BIP	SCZ	0.103299	-0.32068	0.47	0.0106706	0	0.23998	0.584719
2449	21	34383795	35729261	1520	197	BIP	TS	0.577068	0.17706	1	0.333008	0.03154	1	0.00806599
2449	21	34383795	35729261	1520	197	DEP	OCD	-0.034231	-0.38463	0.30273	0.00117176	0	0.16348	0.836941
2449	21	34383795	35729261	1520	197	DEP	SCZ	0.581664	0.2713	0.92917	0.338333	0.0736	0.86336	0.000549253
2449	21	34383795	35729261	1520	197	DEP	TS	0.273429	-0.1153	0.71359	0.0747636	0	0.50982	0.157976
2449	21	34383795	35729261	1520	197	OCD	SCZ	0.00630667	-0.33934	0.34986	3.97741e-05	0	0.16017	0.970276
2449	21	34383795	35729261	1520	197	OCD	TS	0.00993788	-0.42666	0.40704	9.87616e-05	0	0.23433	0.959913
2449	21	34383795	35729261	1520	197	SCZ	TS	0.206013	-0.20609	0.64756	0.0424414	0	0.41965	0.296772
2450	21	35729262	37303548	1990	197	ALC	INS	0.227337	-0.17672	0.69337	0.0516821	0	0.48188	0.266308
2452	21	38046450	39252059	1369	146	PTSD	SCZ	0.388896	-0.01545	0.8725	0.15124	0	0.76126	0.0596715
2453	21	39252060	40480831	1217	163	BIP	PTSD	0.282188	-0.09475	0.70795	0.0796302	0	0.50119	0.140008
2453	21	39252060	40480831	1217	163	BIP	SCZ	0.664708	0.39811	0.95092	0.441837	0.15849	0.90424	7.38399e-05
2453	21	39252060	40480831	1217	163	PTSD	SCZ	0.0690026	-0.33983	0.47856	0.00476135	0	0.24656	0.725556
2455	21	41344743	42187152	1201	146	ANO	SCZ	-0.018208	-0.43657	0.37673	0.000331532	0	0.22232	0.925345
2457	21	43081435	43812791	1369	214	ALC	ANX	-0.145006	-0.63574	0.27261	0.0210266	0	0.40597	0.488663
2457	21	43081435	43812791	1369	214	ALC	ASD	0.0682389	-0.34569	0.49507	0.00465655	0	0.26907	0.730957
2457	21	43081435	43812791	1369	214	ALC	BIP	-0.110673	-0.5729	0.32449	0.0122485	0	0.33423	0.599631
2457	21	43081435	43812791	1369	214	ALC	SCZ	-0.239455	-0.73207	0.18992	0.0573387	0	0.53592	0.258109
2457	21	43081435	43812791	1369	214	ANX	ASD	-0.0154413	-0.39127	0.36029	0.000238435	0	0.19088	0.932503
2457	21	43081435	43812791	1369	214	ANX	BIP	0.0238542	-0.38741	0.43143	0.000569024	0	0.22609	0.901628
2457	21	43081435	43812791	1369	214	ANX	SCZ	0.183879	-0.22312	0.60773	0.0338116	0	0.37009	0.343495
2457	21	43081435	43812791	1369	214	ASD	BIP	-0.132538	-0.52167	0.24438	0.0175663	0	0.27543	0.470453
2457	21	43081435	43812791	1369	214	ASD	SCZ	-0.189285	-0.59617	0.18167	0.035829	0	0.35541	0.304583
2457	21	43081435	43812791	1369	214	BIP	SCZ	0.190972	-0.23946	0.565	0.0364704	0	0.32261	0.334361
2458	21	43812792	44815008	1590	159	BIP	SCZ	0.204924	-0.15651	0.52538	0.0419937	0	0.27613	0.234835
2460	21	46045434	47014880	1371	146	ANO	SCZ	-0.121989	-0.58146	0.28856	0.0148814	0	0.34052	0.548495
2464	22	18535226	19635654	791	90	ASD	BIP	-0.215908	-0.70862	0.24501	0.0466161	0	0.50527	0.336151
2471	22	26166935	27192923	1452	195	BIP	SCZ	0.337838	0.01275	0.6439	0.114134	0.00226	0.41461	0.0408498
2471	22	26166935	27192923	1452	195	BIP	TS	0.636217	0.29292	1	0.404772	0.0858	1	0.000811297
2471	22	26166935	27192923	1452	195	SCZ	TS	-0.306793	-0.63961	-0.00504	0.0941219	0.00145	0.4091	0.0503807
2472	22	27192924	27952441	996	182	BIP	INS	-0.0867771	-0.52051	0.3352	0.00753026	0	0.28319	0.668501
2472	22	27192924	27952441	996	182	BIP	PTSD	0.178342	-0.2068	0.59	0.0318059	0	0.34903	0.354915
2472	22	27192924	27952441	996	182	INS	PTSD	0.271855	-0.13502	0.73002	0.0739054	0	0.53293	0.177225
2474	22	29457602	30962255	1639	145	ADHD	BIP	0.396675	-0.02523	0.88862	0.157351	0	0.78964	0.0683421
2474	22	29457602	30962255	1639	145	ADHD	SCZ	-0.0232599	-0.37598	0.31388	0.000541023	0	0.16546	0.889032
2474	22	29457602	30962255	1639	145	BIP	SCZ	0.429051	0.10335	0.76731	0.184085	0.01236	0.58877	0.0133279
2475	22	30962256	31904549	782	109	ADHD	SCZ	0.231262	-0.18644	0.67345	0.0534823	0	0.45353	0.258084
2481	22	36135969	37364004	1468	155	OCD	SCZ	-0.426896	-0.88723	-0.05179	0.18224	0.00458	0.78717	0.0267097
2482	22	37364005	38718589	1426	190	ADHD	ALC	-0.0450956	-0.40786	0.30552	0.00203361	0	0.18246	0.796369
2482	22	37364005	38718589	1426	190	ADHD	ANO	-0.193294	-0.66215	0.18937	0.0373626	0	0.43844	0.319536
2482	22	37364005	38718589	1426	190	ADHD	ASD	0.494041	0.11753	0.82332	0.244076	0.01647	0.67923	0.0173554
2482	22	37364005	38718589	1426	190	ADHD	SCZ	0.266421	-0.09188	0.64913	0.0709801	0	0.42141	0.143594
2482	22	37364005	38718589	1426	190	ALC	ANO	-0.205773	-0.63589	0.17916	0.0423425	0	0.40509	0.277699
2482	22	37364005	38718589	1426	190	ALC	ASD	-0.171811	-0.62082	0.2318	0.029519	0	0.38565	0.383884
2482	22	37364005	38718589	1426	190	ALC	SCZ	-0.0495601	-0.41652	0.31479	0.0024562	0	0.19106	0.77989
2482	22	37364005	38718589	1426	190	ANO	ASD	-0.530538	-1	-0.11711	0.281471	0.0148	1	0.0155645
2482	22	37364005	38718589	1426	190	ANO	SCZ	-0.208455	-0.66953	0.18573	0.0434536	0	0.44852	0.288731
2482	22	37364005	38718589	1426	190	ASD	SCZ	0.111411	-0.30461	0.56143	0.0124124	0	0.32295	0.583617
2483	22	38718590	40378783	1359	159	BIP	SCZ	0.836391	0.60719	1	0.699549	0.36868	1	1.48026e-07
2487	22	43574018	44409533	1134	140	ANO	SCZ	0.12629	-0.29354	0.5424	0.0159493	0	0.30188	0.526419
2488	22	44409534	45170649	950	170	ADHD	ANX	0.27072	-0.08531	0.64954	0.0732895	0	0.42218	0.129343
2488	22	44409534	45170649	950	170	ADHD	SCZ	-0.108732	-0.46863	0.24142	0.0118227	0	0.21967	0.526109
2488	22	44409534	45170649	950	170	ADHD	TS	-0.210461	-0.55496	0.11274	0.0442937	0	0.30798	0.193185
2488	22	44409534	45170649	950	170	ANX	SCZ	0.255105	-0.13532	0.67581	0.0650785	0	0.45673	0.186898
2488	22	44409534	45170649	950	170	ANX	TS	-0.302767	-0.69778	0.05742	0.0916679	0	0.48689	0.0962353
2488	22	44409534	45170649	950	170	SCZ	TS	0.282195	-0.06865	0.65952	0.079634	0	0.43496	0.109344
2489	22	45170650	46351048	1425	181	BIP	SCZ	0.0955389	-0.31475	0.44635	0.00912769	0	0.21778	0.607182
2491	22	47299626	48269177	1082	143	ADHD	BIP	0.344703	-0.10911	0.85899	0.11882	0	0.73886	0.120497
2491	22	47299626	48269177	1082	143	ADHD	SCZ	0.21043	-0.14874	0.59441	0.0442806	0	0.35398	0.244821
2491	22	47299626	48269177	1082	143	BIP	SCZ	0.140063	-0.27438	0.50312	0.0196176	0	0.26056	0.456567
2492	22	48269178	48977538	1055	148	OCD	SCZ	0.738579	0.36702	1	0.545499	0.1347	1	0.000495293
2493	22	48977539	49559207	1491	171	ADHD	DEP	0.401124	-0.00091	0.80981	0.160901	0	0.65579	0.0523384
2493	22	48977539	49559207	1491	171	ADHD	OCD	-0.327749	-0.78845	0.07096	0.107419	0	0.62165	0.104818
2493	22	48977539	49559207	1491	171	ADHD	SCZ	0.376254	0.05228	0.72806	0.141567	0.00416	0.53007	0.0259783
2493	22	48977539	49559207	1491	171	DEP	OCD	-0.174025	-0.66881	0.26548	0.0302846	0	0.44932	0.412385
2493	22	48977539	49559207	1491	171	DEP	SCZ	0.522103	0.19168	0.9099	0.272592	0.03674	0.82793	0.00359704
2493	22	48977539	49559207	1491	171	OCD	SCZ	-0.175369	-0.55457	0.17886	0.0307544	0	0.30781	0.315849
2495	22	50347997	51244236	1151	143	ANO	SCZ	0.408902	0.15426	0.67434	0.167201	0.0238	0.45474	0.00276985

### Sheet: 12. Overlapping SNPs
Table 12. SNPs overlapping between two PDs and corresponding p-values of all PDs
Note: Cells coloured light blue indicate SNPs that are GWS (p < 5e-8) whereas cells coloured dark blue indicate SNPs that are GWS after additionally correcting for the number of PDs (p < 4.17e-9).
P < 4.17e-09	Bonferroni-corrected significant (i.e., P is lower than 5e-08 / no. of PDs tested = 5e-08 / 12 = 3.80e-07
5e-08 < P < 4.17e-09	Nominally significant (i.e., P is lower than 5e-08 )
rsID	ADHD	ALC	ANO	ANX	ASD	BIP	DEP	INS	OCD	PTSD	SCZ	TS
rs3001723	3.625e-10	0.02332	0.1838	0.965	0.2974	0.01766	0.1447	0.1756	0.4444	0.5321	1.237e-15	0.6421
rs673253	5.524e-12	0.313	0.3041	0.9183	0.8376	0.2163	0.1804	0.1318	0.6157	0.4538	6.146e-10	0.5565
rs11210887	4.467e-10	0.008825	0.2191	0.5976	0.1804	0.01065	0.3178	0.1753	0.5102	0.5726	5.493e-15	0.7631
rs549845	4.213e-10	0.01039	0.2067	0.5725	0.1761	0.01136	0.1301	0.1874	0.5154	0.5842	6.19e-15	0.7381
rs499257	1.282e-08	0.01021	0.3614	0.6947	0.4666	0.01949	0.3449	0.5072	0.5725	0.3914	4.233e-16	0.3889
rs603542	1.067e-08	0.01062	0.3499	0.6907	0.4552	0.01914	0.3406	0.5203	0.5868	0.4027	4.055e-16	0.4076
rs653953	2.056e-08	0.01648	0.3251	0.7573	0.5531	0.02381	0.361	0.5012	0.5317	0.3872	4.482e-16	0.4526
rs1143702	2.065e-08	0.01266	0.3344	0.7871	0.5556	0.04284	0.5189	0.463	0.5216	0.3707	2.762e-16	0.4326
rs12405972	1.744e-10	0.2037	0.5782	0.9206	0.2652	0.2246	0.6969	0.4079	0.6313	0.1653	3.028e-08	0.05758
rs2970610	1.375e-08	0.01143	0.3611	0.6579	0.4921	0.02089	0.2829	0.4674	0.5893	0.435	1.56e-16	0.389
rs61769649	1.712e-10	0.2087	0.5807	0.9346	0.2659	0.2074	0.6588	0.4007	0.7044	0.1617	3.217e-08	0.05642
rs11210892	1.486e-08	0.009473	0.3808	0.7071	0.4599	0.01632	0.3282	0.4824	0.5071	0.408	1.18e-16	0.4115
rs35393217	1.647e-10	0.16	0.5854	0.9092	0.2698	0.1189	0.6296	0.4162	0.8002	0.1731	3.1e-08	0.07273
rs35290231	1.571e-10	0.1471	0.5795	0.9326	0.2689	0.1146	0.6278	0.4201	0.812	0.1693	3.167e-08	0.08233
rs2367724	8.713e-09	0.03431	0.3701	0.7634	0.5113	0.02218	0.5145	0.4289	0.3587	0.2976	6.143e-16	0.4126
rs13126505	0.8797	3.607e-08	0.633	0.09945	0.6664	0.5811	0.4454	0.0009916	0.899	0.3548	8.492e-10	0.4777
rs13109404	0.855	7.004e-09	0.5764	0.08661	0.596	0.5206	0.6011	0.0001828	0.7873	0.3566	1.059e-09	0.4691
rs13127398	0.8517	9.912e-09	0.5365	0.07885	0.5769	0.597	0.4938	0.0002677	0.6715	0.3534	5.06e-10	0.4855
rs1813006	0.8959	1.752e-10	0.6328	0.04083	0.6625	0.5566	0.04387	0.003893	0.6128	0.4133	2.212e-13	0.5729
rs13107325	0.514	2.734e-14	0.9378	0.001551	0.1087	0.1041	0.1918	0.007066	0.3499	0.3277	2.9e-21	0.9041
rs13135092	0.5653	4.902e-14	0.9268	0.007003	0.03438	0.03285	0.2839	0.002156	0.4779	0.7243	1.042e-16	0.755
rs34333163	0.8404	1.726e-09	0.5859	0.03312	0.02316	0.8468	0.9162	0.05445	0.09821	0.4343	9.162e-12	0.8046
rs13114461	0.7975	8.242e-09	0.2365	0.03495	0.03723	0.963	0.7234	0.02824	0.03828	0.4521	2.364e-10	0.8762
rs13114738	0.8139	9.238e-09	0.2379	0.03548	0.0364	0.9805	0.7177	0.02848	0.0383	0.4545	2.307e-10	0.8709
rs13135688	0.8063	9.473e-09	0.2399	0.03582	0.03776	0.9626	0.7248	0.02838	0.03842	0.4567	2.209e-10	0.8724
rs13143234	0.8064	9.181e-09	0.2398	0.03584	0.03755	0.9641	0.7569	0.02834	0.0384	0.4515	2.191e-10	0.8682
rs13109272	0.9183	3.833e-09	0.5919	0.03555	0.026	0.8657	0.8151	0.05657	0.1228	0.4221	7.438e-12	0.7904
rs71621626	0.7884	3.968e-08	0.3008	0.03756	0.02993	0.85	0.5042	0.05196	0.02659	0.4292	6.372e-11	0.9024
rs4936277	0.09012	2.847e-11	0.2547	0.01341	0.3737	0.02284	0.02121	0.2173	0.02096	0.01211	2.915e-09	0.6224
rs7125588	0.1047	2.465e-10	0.2714	0.02052	0.3098	0.02854	0.06518	0.2044	0.01642	0.01343	1.672e-09	0.6317
rs7933981	0.09609	3.298e-10	0.2654	0.02275	0.3184	0.02507	0.06248	0.2041	0.01682	0.01358	1.244e-09	0.6341
rs61687445	0.1024	2.589e-10	0.2922	0.0226	0.3192	0.02223	0.06376	0.2098	0.01709	0.01373	1.283e-09	0.6124
rs6589386	0.1232	1.355e-10	0.3111	0.02281	0.3042	0.02962	0.05757	0.1885	0.01176	0.01155	1.077e-09	0.5737
rs1532965	0.09161	0.6201	0.238	0.4067	0.8137	6.254e-10	0.5196	0.5571	0.0063	0.5362	2.546e-10	0.08202
rs4624519	0.09754	0.6056	0.235	0.4289	0.8317	7.932e-10	0.5333	0.5543	0.00654	0.529	3.429e-10	0.08026
rs6550435	0.1037	0.6639	0.2307	0.4286	0.9057	2.313e-09	0.4666	0.6654	0.006578	0.5419	1.523e-10	0.07537
rs7652637	0.09885	0.7486	0.236	0.5058	0.9213	3.344e-10	0.5458	0.4617	0.00533	0.5012	1.479e-10	0.05721
rs12637912	0.08369	0.7296	0.2492	0.4327	0.929	6.312e-10	0.4436	0.4366	0.004489	0.5174	3.881e-10	0.06712
rs3732386	0.09897	0.7559	0.2374	0.5186	0.9224	3.324e-10	0.5272	0.4679	0.005321	0.4947	1.464e-10	0.05742
rs3732385	0.09867	0.746	0.2349	0.5193	0.9182	3.339e-10	0.5055	0.4622	0.005326	0.4892	1.372e-10	0.05755
rs3732384	0.09864	0.76	0.2376	0.5146	0.9227	3.344e-10	0.5071	0.4674	0.005304	0.4946	1.472e-10	0.05753
rs9811916	0.09909	0.8252	0.2311	0.6223	0.9098	4.44e-10	0.5451	0.4388	0.005109	0.4737	2.187e-10	0.0629
rs4678909	0.09309	0.7894	0.2174	0.6155	0.9057	4.574e-10	0.5213	0.4678	0.005637	0.5	3.491e-10	0.05774
rs4234258	0.09306	0.7802	0.2169	0.6084	0.9128	3.75e-10	0.5098	0.4254	0.005218	0.5053	3.192e-10	0.07197
rs9821223	0.1436	0.7474	0.2786	0.5418	0.7854	2.186e-09	0.462	0.3611	0.004719	0.598	5.888e-10	0.08016
rs6771655	0.1444	0.7107	0.2906	0.5565	0.788	2.275e-09	0.504	0.3621	0.004728	0.6049	6.384e-10	0.07744
rs9882911	0.1499	0.6995	0.2876	0.5542	0.7893	1.792e-09	0.4822	0.3587	0.004711	0.602	6.343e-10	0.08102
rs9863798	0.1469	0.6839	0.2981	0.5425	0.7866	1.142e-09	0.486	0.3507	0.008335	0.6087	8.891e-10	0.07909
rs4678910	0.1509	0.7371	0.3013	0.5647	0.7733	2.288e-09	0.5182	0.3692	0.004606	0.6074	8.037e-10	0.0811
rs4678911	0.1472	0.7343	0.3069	0.5652	0.791	2.241e-09	0.5177	0.3655	0.004584	0.6049	8.011e-10	0.08303
rs17195098	0.1615	0.7253	0.3306	0.5292	0.7761	2.1e-09	0.5282	0.3299	0.003578	0.6449	1.173e-09	0.08547
rs17807744	0.1647	0.7209	0.3237	0.5273	0.7842	1.999e-09	0.508	0.3458	0.003574	0.6414	1.157e-09	0.08828
rs9883001	0.1619	0.7194	0.319	0.5253	0.7693	2.091e-09	0.5069	0.3314	0.003542	0.666	1.291e-09	0.08823
rs4678912	0.1618	0.7208	0.3186	0.5252	0.7775	2.083e-09	0.4964	0.333	0.003547	0.6607	1.207e-09	0.0882
rs4678913	0.1608	0.7043	0.32	0.5233	0.7988	2.875e-09	0.5008	0.3324	0.003132	0.6741	1.273e-09	0.08625
rs11706780	0.1604	0.7395	0.3177	0.511	0.7935	1.901e-08	0.4884	0.3192	0.002777	0.6813	1.286e-09	0.09595
rs12629699	0.32	0.4358	0.9216	0.009392	0.002624	3.039e-08	0.003603	0.1904	0.382	0.2951	3.197e-14	0.2028
rs10433615	0.6335	0.337	0.7807	0.005895	0.002188	3.322e-08	0.00316	0.447	0.4919	0.149	8.336e-16	0.1729
rs7612511	0.3204	0.4457	0.2735	0.003083	0.0007499	2.266e-08	0.004975	0.9191	0.1218	0.2146	5.13e-21	0.06256
rs1108842	0.3037	0.3998	0.2704	0.00214	0.0009048	4.012e-08	0.004936	0.917	0.09256	0.1801	4.171e-21	0.066
rs3774349	0.3159	0.4065	0.2713	0.002081	0.0007295	3.914e-08	0.004224	0.9093	0.09329	0.1784	5.185e-21	0.06396
rs13081155	0.3535	0.4145	0.2847	0.002639	0.0008818	3.294e-08	0.004417	0.9556	0.09075	0.1756	5.597e-21	0.06798
rs35212380	0.4045	0.4396	0.2366	0.002521	0.001125	1.856e-08	0.004839	0.9072	0.1287	0.1676	3.664e-21	0.09171
rs11130324	0.3827	0.5653	0.2219	0.003315	0.0007748	1.682e-08	0.005154	0.9016	0.0854	0.1786	5.247e-21	0.06591
rs7646741	0.3841	0.4572	0.2	0.002037	0.0008996	9.517e-09	0.004498	0.9001	0.1598	0.1726	2.494e-21	0.04617
rs2710323	0.5942	0.3465	0.1644	0.0008779	0.001621	9.848e-09	0.005287	0.4846	0.04064	0.08372	5.916e-22	0.05173
rs3617	0.8556	0.5998	0.3759	0.001076	0.0009016	1.839e-08	0.03347	0.3884	0.09757	0.3124	2.7e-19	0.02768
rs4481150	0.624	0.4817	0.3042	0.000896	0.000177	1.093e-08	0.006767	0.3341	0.05105	0.2288	1.837e-19	0.0349
rs2535627	0.622	0.4078	0.2667	0.0007801	0.0001906	1.297e-08	0.008489	0.2289	0.05162	0.2925	4.292e-20	0.04171
rs2071044	0.639	0.4133	0.2561	0.0005991	0.0001863	9.092e-09	0.01269	0.2453	0.02531	0.2766	1.487e-20	0.04215
rs2240917	0.581	0.1136	0.1654	0.0001053	0.0008964	2.995e-08	0.00979	0.07089	0.002578	0.1629	3.045e-18	0.004633
rs2245538	0.574	0.1069	0.1626	0.0001157	0.0009361	3.099e-08	0.0104	0.07187	0.002504	0.1681	2.927e-18	0.004602
rs2239548	0.58	0.0976	0.146	0.0001164	0.0009844	3.383e-08	0.01127	0.07269	0.002364	0.1737	2.351e-18	0.004532
rs2535633	0.5649	0.08804	0.126	0.0001219	0.0009243	4.399e-08	0.009633	0.07272	0.002417	0.1846	1.392e-18	0.004183
rs2245647	0.5641	0.08264	0.118	0.0001158	0.0009243	4.394e-08	0.01082	0.07451	0.0025	0.1969	1.113e-18	0.004181
rs3774364	0.5594	0.08134	0.1432	7.873e-05	0.0007949	4.076e-08	0.008645	0.07546	0.001712	0.1755	1.216e-18	0.00273
rs10486428	0.02167	0.2647	0.9703	0.2648	0.01865	4.701e-08	0.0721	0.1617	0.6613	0.4332	4.995e-11	0.8063
rs12672003	0.02338	0.341	0.9602	0.3008	0.01956	2.873e-08	0.05799	0.159	0.6584	0.4062	4.918e-11	0.8775
rs2390982	0.0213	0.3828	0.9713	0.3434	0.02171	3.521e-08	0.06264	0.1197	0.6343	0.4329	1.277e-10	0.8932
rs112509803	0.01136	0.3615	0.904	0.2953	0.009669	4.918e-08	0.06931	0.1293	0.7297	0.4048	5.438e-11	0.9541
rs17150022	0.01089	0.2484	0.518	0.2783	0.01553	2.701e-08	0.01474	0.1403	0.8325	0.4018	2.626e-08	0.6945
rs80012185	0.00909	0.295	0.4766	0.2769	0.01364	3.052e-08	0.01358	0.1727	0.8243	0.3399	2.146e-08	0.7332
rs80195870	0.009851	0.2575	0.4894	0.3129	0.01418	3.29e-08	0.01264	0.162	0.8362	0.4255	1.003e-08	0.6973
rs6976330	0.01163	0.2976	0.4799	0.2291	0.01622	3.511e-08	0.01388	0.168	0.8386	0.3002	1.228e-08	0.6966
rs138731899	0.01116	0.3132	0.4485	0.2414	0.01699	4.954e-08	0.01345	0.1692	0.8773	0.3265	9.956e-09	0.7034
rs146197383	0.0119	0.3132	0.4526	0.2252	0.01917	4.041e-08	0.01415	0.1576	0.8918	0.3325	1.113e-08	0.6776
rs75861367	0.01133	0.3139	0.4454	0.2225	0.01812	3.965e-08	0.01413	0.1578	0.8893	0.329	1.117e-08	0.676
rs114829110	0.011	0.3108	0.4575	0.2198	0.01637	4.026e-08	0.01778	0.1585	0.874	0.3216	1.041e-08	0.6711
rs77112403	0.01244	0.2346	0.4879	0.2572	0.01671	4.611e-08	0.01528	0.1375	0.7944	0.3724	6.554e-09	0.6875
rs111383872	0.01059	0.3166	0.4495	0.2399	0.01578	4.71e-08	0.01565	0.1492	0.8298	0.323	1.014e-08	0.6814
rs6949503	0.01024	0.3049	0.4485	0.2389	0.01588	4.992e-08	0.01706	0.1606	0.8204	0.323	1.095e-08	0.6783
rs75575419	0.01065	0.2754	0.4601	0.2397	0.01695	4.91e-08	0.01517	0.1464	0.7766	0.2939	1.165e-08	0.6793
rs3779463	0.01101	0.2592	0.4271	0.2555	0.01905	4.602e-08	0.0113	0.1417	0.7416	0.3379	8.117e-09	0.634
rs11509139	0.01037	0.2646	0.4376	0.2445	0.01973	3.635e-08	0.01438	0.1457	0.7484	0.3045	9.539e-09	0.7286
rs769087	0.8836	0.1242	0.02659	0.01563	0.06608	8.834e-09	0.1431	0.9464	0.1937	0.6882	1.101e-20	0.1259
rs1006737	0.8513	0.1205	0.02685	0.01631	0.07183	8.14e-09	0.143	0.9529	0.1571	0.6967	1.625e-20	0.1294
rs2159100	0.8514	0.1219	0.02449	0.01563	0.06137	6.847e-09	0.151	0.948	0.1656	0.6961	9.815e-21	0.1399
rs12315711	0.8621	0.1219	0.02437	0.01573	0.07376	7.495e-09	0.1502	0.9554	0.2121	0.6967	1.314e-20	0.1344
rs11062170	0.8279	0.1057	0.02977	0.01786	0.06832	1.755e-08	0.1606	0.914	0.1825	0.728	2.91e-21	0.1153
rs4765905	0.842	0.1298	0.02683	0.01911	0.07894	7.522e-09	0.1898	0.9543	0.1964	0.729	1.26e-20	0.1332
rs758170	0.7318	0.1433	0.03779	0.03522	0.06735	1.18e-08	0.2523	0.8975	0.09537	0.7483	3.261e-20	0.1446
rs10774035	0.713	0.136	0.04583	0.04085	0.06309	1.208e-08	0.2292	0.8765	0.0954	0.7481	3.844e-20	0.1221
rs10774036	0.7361	0.1354	0.04724	0.05717	0.08474	4.923e-09	0.2777	0.989	0.1594	0.7271	2.735e-20	0.09785
rs10744560	0.7443	0.1868	0.04118	0.05532	0.08504	2.918e-09	0.2032	0.9298	0.1277	0.6225	6.822e-20	0.1239
rs12311439	0.7294	0.1222	0.0552	0.06614	0.09278	4.303e-09	0.2786	0.9714	0.1668	0.7354	1.969e-20	0.09695
rs1024582	0.7156	0.1465	0.08822	0.1023	0.151	1.735e-08	0.2516	0.8717	0.1877	0.6662	1.332e-21	0.08912
rs4298967	0.5182	0.1981	0.1266	0.09318	0.1399	3.538e-09	0.2894	0.8014	0.2044	0.5551	4.882e-22	0.07742
rs12913702	0.5176	0.6773	0.04369	0.1666	0.0007068	2.419e-08	0.07982	0.04442	0.9119	0.02297	8.992e-13	0.5591
rs71395455	0.5062	0.681	0.04369	0.1635	0.0007293	1.934e-08	0.06621	0.02433	0.9336	0.02285	6.261e-13	0.5638
rs35630683	0.4212	0.7605	0.02852	0.1116	0.00113	3.671e-08	0.03682	0.003179	0.9952	0.07221	5.749e-13	0.2495
rs111492783	0.5353	0.2039	0.2373	0.8908	0.1645	1.808e-09	0.8265	0.9522	0.1511	0.699	3.262e-08	0.05611
rs112219496	0.456	0.2336	0.2531	0.7389	0.1649	5.849e-10	0.8784	0.9978	0.1878	0.6339	3.162e-08	0.06894
rs111444407	0.4818	0.1986	0.2704	0.7603	0.1642	2.404e-10	0.8712	0.9814	0.16	0.667	3.813e-08	0.06969
rs4808932	0.641	0.1896	0.2274	0.6	0.1875	8.623e-10	0.7253	0.7796	0.107	0.673	1.729e-08	0.1129
rs8108777	0.6424	0.1631	0.2242	0.5879	0.1914	8.382e-10	0.7259	0.7803	0.107	0.675	1.914e-08	0.1142
rs10423874	0.6303	0.1453	0.2169	0.5833	0.1938	1.025e-09	0.7457	0.7826	0.1068	0.6915	1.943e-08	0.1148
rs1064395	0.6417	0.1782	0.2053	0.5667	0.2211	9.688e-10	0.7822	0.767	0.1132	0.6833	1.998e-08	0.1288
rs10401714	0.6104	0.1564	0.195	0.5883	0.1894	1.107e-09	0.7258	0.8004	0.1071	0.6458	1.249e-08	0.1179
rs4808933	0.6337	0.1592	0.1995	0.59	0.1959	1.11e-09	0.7279	0.7947	0.1069	0.6509	1.318e-08	0.1177
rs72999030	0.6348	0.1548	0.198	0.5888	0.194	1.114e-09	0.7347	0.795	0.1067	0.6424	1.313e-08	0.117
rs10407933	0.6344	0.1555	0.1982	0.6	0.1974	1.111e-09	0.72	0.7938	0.1066	0.6335	1.29e-08	0.117
rs56044734	0.6357	0.1124	0.254	0.581	0.1443	3.06e-09	0.5971	0.7612	0.09204	0.6184	9.468e-09	0.1017
rs55762233	0.6361	0.1077	0.2503	0.5767	0.1432	3.196e-09	0.5837	0.7629	0.09102	0.6234	9.507e-09	0.1011
rs4808934	0.592	0.1022	0.2647	0.5819	0.1508	3.948e-09	0.5964	0.7013	0.1206	0.5481	1.256e-08	0.1081
rs56135441	0.6329	0.1137	0.2431	0.5814	0.1409	4.696e-09	0.5591	0.7135	0.08122	0.623	7.048e-09	0.09425
rs7257875	0.5906	0.1005	0.2627	0.5873	0.1444	2.9e-09	0.6017	0.6926	0.0977	0.5492	1.274e-08	0.09654
rs10422893	0.5904	0.1012	0.2627	0.5869	0.1444	2.904e-09	0.6103	0.6926	0.09768	0.5496	1.273e-08	0.09243
rs10403273	0.5766	0.1159	0.2595	0.5638	0.1467	3.385e-09	0.5819	0.7424	0.1022	0.5345	1.71e-08	0.08834
rs72999059	0.5543	0.1181	0.2263	0.5787	0.1567	1.313e-08	0.4974	0.6978	0.08027	0.4627	4.297e-08	0.04434
rs998732	0.5553	0.1194	0.2257	0.5917	0.1596	1.355e-08	0.4806	0.6481	0.07914	0.4626	4.753e-08	0.04366
rs72999063	0.6259	0.1224	0.2335	0.5591	0.1345	8.78e-09	0.4906	0.7036	0.06806	0.6147	7.501e-09	0.07858
rs2074302	0.6248	0.1276	0.2299	0.5548	0.1322	7.304e-09	0.4927	0.6995	0.06485	0.6199	7.269e-09	0.07387
rs55822665	0.551	0.1197	0.2296	0.4975	0.1572	1.093e-08	0.4701	0.6472	0.07811	0.4824	4.97e-08	0.04798
rs2010506	0.5703	0.1235	0.2144	0.5729	0.1528	1.694e-08	0.4777	0.6572	0.07785	0.4985	4.257e-08	0.03932
rs11555053	0.5702	0.1129	0.2253	0.4956	0.1756	1.631e-08	0.4351	0.6337	0.08065	0.4887	4.784e-08	0.0462
rs6511027	0.6197	0.1356	0.2242	0.573	0.1301	4.349e-08	0.4434	0.684	0.07227	0.6158	6.99e-09	0.06836
rs56212061	0.3954	0.3074	0.1985	0.7121	0.2221	5.447e-09	0.6696	0.9481	0.09622	0.3905	4.465e-09	0.1327
rs4239639	0.6712	0.1736	0.1791	0.4501	0.2093	1.313e-09	0.5803	0.6819	0.0579	0.4893	1.386e-08	0.02732
rs1557723	0.7094	0.229	0.1097	0.3623	0.1872	1.41e-09	0.5993	0.7395	0.06371	0.496	3.36e-08	0.03085
rs2011503	0.7187	0.2068	0.1128	0.3724	0.2001	1.074e-09	0.5642	0.7528	0.0565	0.5312	2.673e-08	0.02815
rs1989867	0.7189	0.2148	0.1071	0.3827	0.1996	1.649e-09	0.504	0.7522	0.06271	0.5244	3.178e-08	0.02872
rs756999	0.6955	0.1937	0.1096	0.3494	0.1989	1.512e-09	0.529	0.7525	0.06889	0.4956	3.991e-08	0.03192
rs2965190	0.6894	0.1953	0.1078	0.416	0.1975	1.585e-09	0.4645	0.7977	0.06356	0.4883	4.436e-08	0.03362
rs2965194	0.7232	0.1825	0.1056	0.4314	0.201	4.808e-09	0.4809	0.7352	0.07657	0.5013	2.463e-08	0.03454
rs2905422	0.6615	0.2363	0.1057	0.3471	0.1911	2.091e-09	0.4425	0.7819	0.07292	0.5841	2.812e-08	0.03543
rs2965195	0.7119	0.1538	0.1046	0.4045	0.1686	2.281e-09	0.5275	0.7272	0.05538	0.4755	3.36e-08	0.02988
rs756997	0.7188	0.1829	0.1067	0.4769	0.2074	2.177e-09	0.5797	0.7449	0.04587	0.5042	2.56e-08	0.03162
rs2860494	0.6976	0.1754	0.1096	0.4533	0.2137	2.346e-09	0.5344	0.8348	0.05904	0.4621	3.079e-08	0.04203
rs6511031	0.6992	0.1759	0.1103	0.4506	0.2147	2.113e-09	0.5962	0.831	0.04594	0.4667	3.027e-08	0.03266
rs4808958	0.5567	0.6259	0.1042	0.8023	0.3573	2.81e-08	0.7722	0.8448	0.02828	0.3263	1.521e-08	0.2826
rs11210201	8.466e-05	7.835e-06	0.005396	0.0008594	0.03659	0.03698	2.366e-08	0.01692	0.3365	0.0002256	2.447e-15	0.7907
rs11210202	8.212e-05	7.062e-06	0.005284	0.0008541	0.03752	0.03778	1.801e-08	0.01756	0.3336	0.0002245	2.465e-15	0.7981
rs12128495	8.393e-05	8.31e-06	0.005616	0.0008406	0.03688	0.03616	1.93e-08	0.01794	0.3328	0.000238	2.433e-15	0.8011
rs12129573	0.001491	3.481e-05	0.009496	0.001115	0.0723	0.02357	5.45e-09	0.03988	0.3025	0.0003288	1.417e-16	0.5527
rs1923201	8.277e-05	8.436e-06	0.005099	0.0008332	0.03785	0.04305	3.275e-08	0.01557	0.3552	0.0002362	2.362e-15	0.7866
rs1923202	8.274e-05	8.172e-06	0.005148	0.000809	0.03785	0.04226	3.326e-08	0.01468	0.3445	0.0002363	2.612e-15	0.7973
rs1475061	8.726e-05	7.464e-06	0.005223	0.000817	0.03704	0.04297	2.999e-08	0.01605	0.355	0.0002099	2.496e-15	0.7852
rs4593766	8.639e-05	7.356e-06	0.005203	0.0007975	0.03739	0.03747	1.705e-08	0.01611	0.3541	0.0002097	2.579e-15	0.7901
rs6424545	8.639e-05	7.356e-06	0.00521	0.0007985	0.03739	0.043	1.732e-08	0.01608	0.3551	0.0002097	2.503e-15	0.7846
rs1475062	7.992e-05	7.535e-06	0.005254	0.0008257	0.03676	0.04295	2.841e-08	0.01644	0.3549	0.0002094	2.435e-15	0.7854
rs1475063	8.262e-05	7.535e-06	0.005261	0.0008184	0.03785	0.04286	2.835e-08	0.01597	0.355	0.0002094	2.499e-15	0.7838
rs6424547	8.304e-05	5.846e-06	0.00523	0.0007833	0.03818	0.04351	2.796e-08	0.01537	0.3539	0.0002456	2.349e-15	0.7826
rs6424548	8.337e-05	6.096e-06	0.005277	0.000785	0.03767	0.04355	2.78e-08	0.01535	0.3531	0.0002458	2.35e-15	0.7831
rs11210205	9.912e-05	7.054e-06	0.005664	0.0007299	0.0372	0.04417	2.614e-08	0.01572	0.3443	0.0002627	2.645e-15	0.7764
rs12061680	8.281e-05	6.179e-06	0.005371	0.0007552	0.04136	0.04402	2.517e-08	0.01549	0.3458	0.0002539	2.574e-15	0.7798
rs7517355	8.765e-05	9.652e-06	0.00561	0.0009837	0.04445	0.03228	3.719e-08	0.01766	0.3415	0.0004308	3.536e-15	0.8649
rs7528322	9.876e-05	8.398e-06	0.00603	0.0006355	0.03923	0.03769	2.784e-08	0.01642	0.3639	0.0002927	3.367e-15	0.7819
rs10127961	8.729e-05	9.776e-06	0.005701	0.0009838	0.04464	0.03143	4.49e-08	0.01727	0.3394	0.0004648	3.772e-15	0.861
rs10732841	9.82e-05	8.425e-06	0.00617	0.0006573	0.03905	0.03589	2.948e-08	0.01713	0.3622	0.0002888	3.601e-15	0.782
rs2340398	8.728e-05	9.374e-06	0.005894	0.0009816	0.04126	0.03155	4.662e-08	0.01722	0.3386	0.0004533	4.048e-15	0.8646
rs10890032	0.001697	2.672e-05	0.01103	0.0008499	0.07718	0.0245	7.42e-09	0.03882	0.2996	0.0004152	1.956e-16	0.5486
rs6684973	0.001469	2.55e-05	0.009596	0.0007963	0.0704	0.02934	1.555e-08	0.0463	0.3045	0.0004612	2.422e-16	0.5527
rs6689226	8.064e-05	9.053e-06	0.004832	0.001026	0.04499	0.04399	2.375e-08	0.01965	0.4056	0.0004499	4.129e-15	0.8839
rs2208565	8.181e-05	7.86e-06	0.005918	0.001094	0.04507	0.03279	3.848e-08	0.02095	0.3208	0.0004574	3.839e-15	0.85
rs2208566	7.825e-05	9.296e-06	0.005986	0.000963	0.0418	0.03807	4.433e-08	0.01857	0.3333	0.0003811	3.959e-15	0.7856
rs6700324	7.138e-05	7.542e-06	0.00574	0.00108	0.04306	0.03313	4.426e-08	0.01947	0.3145	0.0004247	3.776e-15	0.853
rs6702943	7.378e-05	7.542e-06	0.005742	0.001079	0.04323	0.03306	4.411e-08	0.02064	0.314	0.0004243	3.809e-15	0.853
rs1951361	7.608e-05	9.726e-06	0.005972	0.0009095	0.0416	0.03619	4.619e-08	0.02053	0.3319	0.0003662	3.802e-15	0.7881
rs10749820	3.439e-05	4.902e-06	0.01064	0.001116	0.04919	0.01571	4.711e-08	0.01979	0.4443	0.0004431	3.093e-15	0.6109
rs11210211	7.077e-05	7.588e-06	0.005772	0.001094	0.04272	0.03308	4.412e-08	0.02043	0.3207	0.0004733	3.803e-15	0.8504
rs1923212	7.007e-05	7.524e-06	0.005809	0.001095	0.04287	0.03484	4.587e-08	0.02057	0.3222	0.0004193	3.509e-15	0.8571
rs1160682	0.001436	2.078e-05	0.01106	0.0009814	0.07101	0.01959	6.57e-09	0.04305	0.3302	0.0004372	1.529e-16	0.5486
rs2008280	6.957e-05	7.524e-06	0.006023	0.00118	0.04287	0.03331	4.723e-08	0.01937	0.315	0.0004313	3.668e-15	0.852
rs6668602	6.964e-05	7.517e-06	0.00606	0.001197	0.04266	0.03416	4.249e-08	0.01905	0.3238	0.000467	3.935e-15	0.8495
rs10493516	6.957e-05	7.524e-06	0.006071	0.001185	0.04265	0.03419	4.965e-08	0.01936	0.3126	0.0004293	3.918e-15	0.8486
rs2180946	7.007e-05	7.139e-06	0.006119	0.001231	0.04341	0.03277	3.832e-08	0.01944	0.3061	0.0004596	4.269e-15	0.8571
rs2340399	6.992e-05	7.122e-06	0.006117	0.001169	0.04321	0.03419	3.979e-08	0.02099	0.3119	0.000423	4.085e-15	0.8616
rs2340400	3.568e-05	4.845e-06	0.01131	0.001085	0.05217	0.0173	4.381e-08	0.01963	0.4257	0.0004422	3.255e-15	0.6211
rs6655995	6.447e-05	8.735e-06	0.006039	0.001166	0.04143	0.03209	3.638e-08	0.02099	0.3091	0.00046	4.181e-15	0.856
rs6673702	7.175e-05	7.079e-06	0.006181	0.001169	0.04242	0.03413	4.019e-08	0.02099	0.3182	0.0004623	4.305e-15	0.863
rs10890034	7.651e-05	6.91e-06	0.00615	0.001271	0.0436	0.03883	4.413e-08	0.02067	0.3075	0.000429	4.894e-15	0.8643
rs10789369	7.79e-05	5.99e-06	0.006691	0.0008396	0.03862	0.03937	4.352e-08	0.0211	0.3285	0.000236	4.832e-15	0.7757
rs7541529	7.955e-05	6.466e-06	0.006787	0.0008707	0.03414	0.04098	4.286e-08	0.02116	0.3325	0.0002496	3.711e-15	0.7703
rs6689032	8.01e-05	6.49e-06	0.006795	0.0008115	0.03414	0.04004	3.648e-08	0.02127	0.3288	0.0002494	4.062e-15	0.773
rs2025080	8.087e-05	6.042e-06	0.00697	0.000838	0.03424	0.03989	4.144e-08	0.02152	0.3287	0.0002385	4.775e-15	0.7722
rs6702039	7.224e-05	6.643e-06	0.00649	0.001221	0.04127	0.03439	4.998e-08	0.02178	0.3058	0.0004404	5.099e-15	0.8572
rs10749821	7.225e-05	6.586e-06	0.006523	0.001219	0.04072	0.03434	4.922e-08	0.02194	0.306	0.0004395	5.145e-15	0.8573
rs11210215	7.262e-05	6.586e-06	0.006554	0.001119	0.04072	0.0343	4.91e-08	0.02175	0.3061	0.0004392	5.145e-15	0.857
rs12128235	9.46e-05	7.704e-06	0.006651	0.001054	0.04129	0.03884	4.409e-08	0.01994	0.3167	0.0003353	5.197e-15	0.775
rs12117304	9.757e-05	8.686e-06	0.007046	0.001042	0.04002	0.03791	4.38e-08	0.02078	0.3179	0.0003671	5.072e-15	0.7629
rs7554968	0.0001039	9.015e-06	0.006905	0.001002	0.04092	0.03756	4.311e-08	0.02081	0.3203	0.0003537	5.377e-15	0.7676
rs7544965	0.0001102	9.637e-06	0.007898	0.001177	0.03968	0.0497	4.935e-08	0.02188	0.3795	0.0004043	4.9e-15	0.7206
rs7516608	0.0001103	1.03e-05	0.007957	0.001178	0.03968	0.04987	4.921e-08	0.0217	0.3794	0.000404	4.862e-15	0.7205
rs10749822	0.0001182	7.157e-06	0.00823	0.0009335	0.0351	0.0487	4.916e-08	0.02159	0.4182	0.0002898	4.461e-15	0.6929
rs10736419	9.904e-05	8.664e-06	0.007586	0.001289	0.03887	0.05091	4.95e-08	0.02108	0.3832	0.000392	4.248e-15	0.7279
rs12658019	1.006e-05	0.3981	0.0002789	0.008035	6.429e-05	0.006254	9.877e-10	2.054e-08	0.2176	0.7874	0.001441	0.007459
rs2447832	1.906e-05	0.1271	0.000213	0.0005017	2.226e-06	0.003994	4.698e-09	4.481e-08	0.4992	0.4509	0.0002745	0.01227
rs254035	1.781e-05	0.1456	0.0001897	0.0005706	3.448e-06	0.00245	4.451e-09	4.1e-08	0.4929	0.4207	0.0003628	0.01142
rs2447828	1.909e-05	0.2017	0.0002593	0.0008585	3.983e-06	0.001727	4.398e-09	4.099e-08	0.461	0.4502	0.0003992	0.003359
rs2431108	3.692e-07	0.453	0.0002039	0.0006026	0.001082	5.445e-05	1.689e-09	1.787e-09	0.7238	0.5455	0.04681	0.01016
rs2447827	2.083e-05	0.1975	0.0002724	0.0009236	3.718e-06	0.002278	7.397e-09	4.627e-08	0.3901	0.434	0.0003581	0.003285
rs171697	3.613e-07	0.3895	0.0002138	0.0005351	0.0007839	8.293e-05	1.575e-09	1.763e-09	0.7232	0.5398	0.0369	0.01122
rs113113059	0.8499	0.436	0.8715	0.4964	0.7546	0.04296	0.2394	1.244e-08	0.805	0.1599	2.288e-11	0.2767
rs2273709	0.7128	0.6328	0.8936	0.4758	0.9534	0.02538	0.1829	4.804e-09	0.604	0.1629	3.587e-11	0.1289
rs6938026	0.6957	0.6107	0.8937	0.5303	0.8174	0.02103	0.1901	2.718e-09	0.6968	0.1657	2.361e-11	0.1041

### Sheet: 13. LAVA genes
Table 13. Significant bivariate LAVA results after correction for multiple testing together with the genes in the region.
Note: multiple correction threshold is corrected for the number of bivariate LAVA analyses conducted between all PDs (i.e., P is lower than 0.05 / (no. of bivariate tests) = 0.05 / 2,532 = 1.98e-05). Gene location is downloaded through UCSC Genome Browser.
Locus	CHR	Start	Stop	Nsnps	n.pcs	PD 1	PD 2	rho	rho.lower	rho.upper	r2	r2.lower	r2.upper	P	All genes in region	FUMA mapped gene in either trait	FUMA mapped gene in both traits	GWS GWGAS gene in either trait	GWS GWGAS genes in both traits
62	1	72513120	73992170	1773	68	DEP	SCZ	0.762705	0.49927	1	0.581719	0.24927	1	5.46591e-06	NEGR1	NEGR1	NEGR1	NEGR1	0
															BC041341
300	2	103305258	105120578	1609	144	BIP	SCZ	0.740446	0.49113	1	0.548261	0.24121	1	7.29e-06	SLC9A2	0	0	0	0
															MFSD9
															TMEM182
															DD413674
															LOC100287010
															LOC150568
374	2	191051955	193033982	1827	170	INSO	SCZ	-0.824411	-1	-0.52627	0.679654	0.27697	1	2.09959e-06	C2orf88	0	0	0	0
															HIBCH
															INPP1
															MFSD6
															TMEM194B
															7SK
															NAB1
															GLS
															STAT1
															STAT4
															MYO1B
															NABP1
															SDPR
															TMEFF2
393	2	215899571	217566011	1635	211	ADHD	ASD	1	0.76739	1	1	0.58889	1	1.0219e-06	ABCA12	0	0	0	0
															ATIC
															FN1
															LINC00607
															Mir_548
															MREG
															PECR
															TMEM169
															XRCC5
															AX747067
															PKI55
															2021-03-04
															Mir_584
															SMARCAL1
															RPL37A
															IGFBP2
															IGFBP5
457	3	36840137	38729767	2138	212	BIP	SCZ	0.68351	0.48827	0.87478	0.467186	0.23841	0.76524	3.40085e-08	TRANK1	TRANK1	TRANK1	0	0
															EPM2AIP1
															MLH1
															LRRFIP2
															U6
															GOLGA4
															C3orf35
															ITGA9
															BC040563
															CTDSPL
															MIR26A1
															DM119520
															VILL
															PLCD1
															DLEC1
															ACAA1
															MYD88
															OXSR1
															SLC22A13
															SLC22A14
															XYLB
															ACVR2B-AS1
															ACVR2B
															EXOG
															SCN5A
464	3	47588462	50387742	2026	120	ANO	SCZ	0.646328	0.42461	0.87745	0.417739	0.18029	0.76993	1.58292e-06	AK094639	CAMP	WDR6	CELSR3	0
															CSPG5	ZNF589	QARS	SLC26A6
															SMARCC1	PLXNB1	CCDC71	NCKIPSD
															DHX30	CCDC51	KLHDC8B	IP6K2
															MIR1226	TMA7	RHOA	PRKAR2A
															MAP4	ATRIP	TCTA	SLC25A20
															CDC25A	MIR711	AMT	ARIH2
															MIR4443	UQCRC1	AMIGO3	P4HTM
															CAMP	CELSR3	GMPPB	WDR6
															ZNF589	SLC26A6	TRAIP	IMPDH2
															NME6	MIR4793	CAMKV	QRICH1
															SPINK8	NCKIPSD	MON1A	QARS
															FBXW12	IP6K2	GNAT1	USP19
															Metazoa_SRP	PRKAR2A	GNAI2	CCDC71
															PLXNB1	SLC25A20	HYAL2	KLHDC8B
															CCDC51	ARIH2OS	TUSC2	CCDC36
															TMA7	ARIH2		C3orf62
															ATRIP	P4HTM		USP4
															TREX1	WDR6		AMT
															SHISA5	WDR6		NICN1
															PFKFB4	DALRD3		DAG1
															UCN2	MIR425		BSN
															COL7A1	NDUFAF3		APEH
															MIR711	MIR191		TRAIP
															UQCRC1	IMPDH2		IFRD2
															TMEM89	QRICH1		HYAL2
															CELSR3	QARS		TUSC2
															SLC26A6	USP19
															MIR4793	LAMB2
															NCKIPSD	CCDC71
															IP6K2	KLHDC8B
															PRKAR2A	CCDC36
															AK127190	C3orf62
															SLC25A20	MIR4271
															ARIH2OS	USP4
															ARIH2	RHOA
															P4HTM	TCTA
															WDR6	AMT
															DALRD3	NICN1
															MIR425	DAG1
															NDUFAF3	BSN-AS2
															MIR191	BSN
															IMPDH2	APEH
															BC009321	RNF123
															QRICH1	AMIGO3
															QARS	GMPPB
															USP19	IP6K1
															LAMB2	TRAIP
															LAMB2P1	CAMKV
															CCDC71	MON1A
															KLHDC8B	RBM5
															LOC646498	GNAT1
															CCDC36	SLC38A3
															C3orf62	GNAI2
															MIR4271	SEMA3B
															USP4	LSMEM2
															GPX1	IFRD2
															RHOA	HYAL3
															TCTA	NAT6
															AMT	HYAL1
															NICN1	HYAL2
															NPCEDRG	TUSC2
															DAG1	RASSF1
															BSN-AS2	ZMYND10
															BSN	NPRL2
															APEH
															MST1
															RNF123
															AMIGO3
															GMPPB
															IP6K1
															CDHR4
															FAM212A
															UBA7
															MIR5193
															TRAIP
															CAMKV
															MST1R
															MON1A
															RBM6
															RBM5
															LUST
															AK125500
															SEMA3F
															GNAT1
															SLC38A3
															GNAI2
															BC033528
															SEMA3B
															LSMEM2
															IFRD2
															HYAL3
															NAT6
															HYAL1
															HYAL2
															TUSC2
															RASSF1
															AB209621
															ZMYND10
															NPRL2
466	3	51953969	54074844	2067	174	BIP	SCZ	0.696519	0.47262	0.9381	0.485138	0.22337	0.88004	8.86598e-07	RRP9	ABHD14B	ALAS1	GLYCTK	SMIM4
															PARP3	RPL29	TLR9	PHF7	PBRM1
															GPR62	POC1A	TWF2	STAB1	GNL3
															PCBP4	ALAS1	PPM1M	NT5DC2	GLT8D1
															ABHD14B	TLR9	BAP1	SMIM4	NEK4
															ABHD14A	TWF2	PHF7	PBRM1	ITIH1
															ABHD14A-ACY1	PPM1M	STAB1	GNL3	ITIH3
															ACY1	WDR82	NT5DC2	GLT8D1	ITIH4
															RPL29	MIRLET7G	SMIM4	SPCS1	MUSTN1
															DUSP7	GLYCTK	PBRM1	NEK4	TMEM110-MUSTN1
															LINC00696	MIR135A1	GNL3	ITIH1	TMEM110
															POC1A	DNAH1	SNORD19	ITIH3
															ALAS1	BAP1	SNORD19B	ITIH4
															TLR9	PHF7	SNORD69	MUSTN1
															TWF2	SEMA3G	GLT8D1	TMEM110-MUSTN1
															BC039681	STAB1	SPCS1	TMEM110
															PPM1M	NT5DC2	NEK4	SFMBT1
															WDR82	SMIM4	ITIH1	DCP1A
															MIRLET7G	PBRM1	ITIH3
															GLYCTK	GNL3	ITIH4
															MIR135A1	SNORD19	MUSTN1
															DNAH1	SNORD19B	TMEM110-MUSTN1
															BAP1	SNORD69	TMEM110
															PHF7	GLT8D1	SFMBT1
															SEMA3G	SPCS1
															TNNC1	NEK4
															NISCH	ITIH1
															STAB1	ITIH3
															NT5DC2	ITIH4
															SMIM4	MUSTN1
															PBRM1	TMEM110-MUSTN1
															U6atac	TMEM110
															GNL3	SFMBT1
															SNORD19	RFT1
															SNORD19B	PRKCD
															SNORD69	TKT
															GLT8D1	DCP1A
															SPCS1	Y_RNA
															NEK4	CACNA1D
															ITIH1	CHDH
															ITIH3	IL17RB
															AX746575	ACTR8
															ITIH4	SELK
															DKFZp686G21125
															MUSTN1
															TMEM110-MUSTN1
															TMEM110
															SFMBT1
															RFT1
															PRKCD
															TKT
															DCP1A
															Y_RNA
															SNORA26
															CACNA1D
															CHDH
															IL17RB
															ACTR8
															SELK
692	4	102544804	104384534	1683	139	ALC	SCZ	-0.839539	-1	-0.6259	0.704826	0.39175	1	5.22021e-10	BANK1	SLC39A8	SLC39A8	UBE2D3	0
															SLC39A8	NFKB1	NFKB1	CISD2
															NFKB1	UBE2D3	SLC9B1	SLC9B1
															MANBA	CISD2	BDH2
															UBE2D3	SLC9B1
															AK093356	SLC9B2
															CISD2	BDH2
															SLC9B1
															SLC9B2
															BDH2
															CENPE
809	5	37925488	39438985	1670	164	DEP	INSO	0.82466	0.51114	1	0.680064	0.26126	1	6.8427e-06	EGFLAM	0	0	0	0
															EGFLAM-AS4
															EGFLAM-AS2
															LIFR
															BC045578
															MIR3650
															AK126213
															OSMR
															RICTOR
															FYB
															C9
															DAB2
951	6	26396201	27261035	1084	68	DEP	SCZ	0.704427	0.47595	0.94675	0.496218	0.22653	0.89634	1.56089e-06	BTN3A1	BTN3A1	0	BTN2A1	0
															BTN2A3P	BTN2A3P
															BTN3A3	BTN3A3
															BTN2A1	BTN2A1
															LOC285819	ABT1
															BTN1A1	ZNF322
															TRNA_Leu	GUSBP2
															HCG11	LINC00240
															TRNA_Thr	HIST1H2BJ
															TRNA_Arg	HIST1H2AG
															TRNA_Val	HIST1H2BK
															HMGN4	HIST1H4I
															TRNA_Ala	HIST1H2AH
															TRNA_Ile	MIR3143
															TRNA_Pro	PRSS16
															TRNA_Lys
															TRNA_Tyr
															BC033330
															ABT1
															DQ786258
															ZNF322
															TRNA_Met
															TRNA_Und
															GUSBP2
															DQ596042
															DQ587763
															DQ571494
															LINC00240
															LOC100270746
															TRNA_Ser
															BC014312
															HIST1H2BJ
															HIST1H2AG
															HIST1H2BK
															HIST1H4I
															Histone3
															HIST1H2AH
															MIR3143
															TRNA_His
															PRSS16
															TRNA_Pseudo
953	6	28666365	29529755	215	44	DEP	SCZ	0.771442	0.50149	1	0.595123	0.25149	1	1.21656e-05	TRNA_Ala	TRIM27	0	TRIM27	0
															TRNA_Thr	OR2J2		OR2J2
															TRNA_Pseudo	OR5V1		OR5V1
															TRNA_Val	OR12D3
															TRNA_Arg
															TRNA_Lys
															TRNA_Phe
															LOC401242
															TRNA_Leu
															TRIM27
															TRNA_Gln
															TRNA_Met
															TRNA_Glu
															ZNF311
															LOC100129636
															OR2W1
															OR2B3
															OR2J3
															OR2J2
															OR14J1
															OR5V1
															OR12D3
															OR12D2
															OR11A1
															6M1-18
															OR10C1
															OR2H1
															MAS1L
															LOC100507362
															DQ573101
															UBD
															GABBR1
957	6	30715007	31106493	285	69	DEP	SCZ	0.786508	0.54955	1	0.618594	0.30201	1	5.14225e-07	AK098012	MUC22	0	MUC22	0
															DDR1
															MIR4640
															GTF2H4
															VARS2
															SFTA2
															DPCR1
															MUC21
															MUC22
															HCG22
															C6orf15
															PSORS1C1
															CDSN
															PSORS1C2
958	6	31106494	31250556	184	31	DEP	SCZ	0.9772	0.73233	1	0.954919	0.53631	1	4.26943e-06	PSORS1C1	0	0	0	0
															PSORS1C2
															CCHCR1
															TCF19
															POU5F1
															PSORS1C3
															HCG27
															HLA-C
															HLA-B
960	6	31320269	31427209	265	38	DEP	SCZ	0.915403	0.69355	1	0.837962	0.48101	1	2.73934e-07	HLA-B	0	0	0	0
															MICA
961	6	31427210	32208901	539	108	DEP	SCZ	0.636825	0.38894	0.92968	0.405547	0.15127	0.8643	1.15343e-05	HCP5	PRRC2A	0	PRRC2A	0
															PMSP	LY6G5B		LY6G5B
															HCG26	NEU1		NEU1
															MICB	SLC44A4		SLC44A4
															MCCD1	EHMT2		EHMT2
															DDX39B	PPT2-EGFL8		PPT2-EGFL8
															ATP6V1G2-DDX39B	AGPAT1		AGPAT1
															SNORD117	NOTCH4		NOTCH4
															SNORD84
															ATP6V1G2
															NFKBIL1
															LTA
															TNF
															LTB
															LST1
															NCR3
															AIF1
															PRRC2A
															SNORA38
															BAG6
															APOM
															C6orf47
															GPANK1
															CSNK2B
															LY6G5B
															LY6G5C
															ABHD16A
															MIR4646
															LY6G6F
															LY6G6E
															LY6G6D
															LY6G6C
															C6orf25
															DDAH2
															CLIC1
															MSH5-SAPCD1
															VWA7
															VARS
															LSM 2,00
															HSPA1L
															HSPA1A
															HSPA1B
															AK298056
															C6orf48
															SNORD48
															SNORD52
															NEU1
															SLC44A4
															EHMT2
															C2
															ZBTB12
															CFB
															NELFE
															MIR1236
															SKIV2L
															DOM3Z
															STK19
															C4B_2
															C4A
															CYP21A2
															CYP21A1P
															TNXB
															ATF6B
															FKBPL
															PRRT1
															LOC100507547
															PPT2
															PPT2-EGFL8
															EGFL8
															AGPAT1
															RNF5
															AGER
															PBX2
															GPSM3
															NOTCH4
1016	6	83571954	85038134	1474	122	BIP	SCZ	0.978743	0.72643	1	0.957937	0.52769	1	3.36528e-07	UBE3D	SNAP91	0	SNAP91	0
															DOPEY1
															PGM3
															RWDD2A
															ME1
															PRSS35
															SNAP91
															RIPPLY2
															CYB5R4
															MRAP2
															KIAA1009
1213	7	136113468	137657459	1420	136	BIP	SCZ	0.81397	0.56933	1	0.662548	0.32414	1	1.19545e-06	CHRM2	PTN	0	PTN	0
															LOC349160	DGKI		DGKI
															MIR490
															JB175331
															PTN
															SNORD81
															AK094915
															DGKI
															CREB3L2
															LOC100130880
1466	9	121008530	122677719	1856	161	BIP	SCZ	0.768472	0.56205	0.98264	0.590549	0.3159	0.96558	4.36141e-08	DBC1	0	0	0	0
1505	10	17065861	18529742	1931	188	BIP	SCZ	0.734675	0.48096	1	0.539748	0.23132	1	3.37163e-06	CUBN	Y_RNA	0	CACNB2	0
															Mir_384	CACNB2
															TRDMT1
															BC078172
															VIM
															ST8SIA6
															ST8SIA6-AS1
															Y_RNA
															PTPLA
															STAM
															TMEM236
															MRC1
															MIR511-2
															SLC39A12
															LOC100129213
															CACNB2
1581	10	104206838	106142283	2165	166	ADHD	SCZ	0.609114	0.36131	0.89203	0.37102	0.13054	0.79572	1.10863e-05	LOC100505761	TMEM180	0	TMEM180	0
															C10orf95	ACTR1A		SFXN2
															AX746750	SUFU		WBP1L
															TMEM180	ARL 3,00		CYP17A1
															ACTR1A	SFXN2		C10orf32
															SUFU	WBP1L		AS3MT
															Metazoa_SRP	CYP17A1		CNNM2
															TRIM8	C10orf32		NT5C2
															ARL 3,00	AS3MT		INA
															SFXN2	CNNM2
															WBP1L	NT5C2
															CYP17A1	INA
															C10orf32-AS3MT	PCGF6
															C10orf32	TAF5
															AS3MT	USMG5
															CNNM2	MIR1307
															NT5C2	PDCD11
															BC040734	CALHM2
															LOC729020	CALHM1
															INA	CALHM3
															PCGF6	Y_RNA
															TAF5
															USMG5
															MIR1307
															PDCD11
															CALHM2
															CALHM1
															CALHM3
															NEURL
															SH3PXD2A
															Y_RNA
															SH3PXD2A-AS1
															OBFC1
															SLK
															COL17A1
															MIR936
															SFR1
															WDR96
															MIR609
															GSTO1
															MIR4482-1
															GSTO2
															AK094859
															ITPRIP
															CCDC147
1631	11	19780785	20686336	1124	198	ADHD	SCZ	0.642817	0.38024	0.95226	0.413213	0.14458	0.9068	1.15323e-05	NAV2	0	0	0	0
															MIR4694
															DBX1
															TRNA
															HTATIP2
															PRMT3
															SLC6A5
1682	11	75445254	76518906	1068	144	ANO	SCZ	0.728814	0.43402	1	0.53117	0.18838	1	1.87349e-05	LOC283214	0	0	0	0
															DGAT2
															UVRAG
															WNT11
															TRNA_Pro
															PRKRIR
															AK125821
															C11orf30
															LRRC32
															GUCY2EP
															TSKU
1719	11	112755447	113889019	1432	152	ALC	ANX	0.740248	0.52136	0.98896	0.547968	0.27182	0.97804	1.79575e-07	AL833634	NCAM1	0	NCAM1	0
															NCAM1
															U7
															LOC100288346
															TTC12
															ANKK1
															DRD2
															MIR4301
															TMPRSS5
															ZW10
															CLDN25
															DL492607
															USP28
															HTR3B
															HTR3A
1764	12	23923799	25058714	1572	211	BIP	SCZ	0.8108	0.58038	1	0.657397	0.33684	1	2.13467e-07	SOX5	0	0	0	0
															MIR920
															LINC00477
															BCAT1
1852	12	124843769	126079935	1474	211	ANX	DEP	0.826185	0.53465	1	0.682582	0.28586	1	8.17321e-07	NCOR2	0	0	0	0
															BC017209
															SCARB1
															JB074994
															UBC
															MIR5188
															TRNA_Ala
															TRNA_Asp
															TRNA_Phe
															AX721264
															DHX37
															BRI3BP
															DL490908
															AACS
															TMEM132B
1965	14	32382246	33591113	1205	202	ADHD	DEP	0.72368	0.45737	1	0.523712	0.20918	1	1.02981e-05	ARHGAP5-AS1	0	0	0	0
															ARHGAP5
															Mir_684
															AKAP6
															JA429831
															BC039319
															NPAS3
2092	15	92675406	93707010	1286	190	ADHD	ANO	0.769636	0.49258	1	0.59234	0.24264	1	6.05454e-06	SLCO3A1	0	0	0	0
															ST8SIA2
															SnoU109
															C15orf32
															LINC00930
															DQ599989
															DQ597717
															DQ571973
															DQ585572
															DQ583728
															DQ575581
															DQ598122
															DQ589659
															DQ579218
															DQ579313
															DQ596488
															DQ594004
															DQ580251
															DQ596667
															DQ596681
															DQ599441
															DQ591574
															DQ601664
															DQ589053
															DQ576504
															DQ588655
															DQ582158
															DQ599802
															DQ596379
															DQ601873
															DQ582977
															DQ582622
															DQ576106
															DQ598082
															DQ583486
															DQ580504
															DQ570806
															DQ595407
															DQ586639
															DQ579595
															DQ572592
															DQ571347
															DQ580783
															DQ590038
															DQ599537
															DQ586689
															DQ581392
															DQ591781
															DQ580421
															DQ573962
															DQ578058
															DQ584918
															DQ600930
															DQ580467
															DQ579432
															DQ575076
															DQ593762
															DQ574028
															DQ571124
															DQ589911
															FAM174B
															ASB9P1
															LOC100507217
															CHD2
															AK024092
															MIR3175
															RGMA
2124	16	24014706	25235251	1193	175	ASD	SCZ	0.860634	0.623	1	0.740691	0.38813	1	5.64596e-09	PRKCB	0	0	0	0
															CACNG3
															SNORA1
															RBBP6
															AF063596
															DQ573285
															AK127191
															TNRC6A
															SLC5A11
															ARHGAP17
															AF258560
															DQ583809
															LOC554206
															BC023651
															DQ589737
															DQ598334
															DQ598207
															DQ590011
															DQ581863
															DQ579263
															DQ598724
															DQ583840
															DQ595581
															DQ598345
															DQ573186
															DQ591690
															LCMT1
															LOC100506655
															AQP8
2483	22	38718590	40378783	1359	159	BIP	SCZ	0.836391	0.60719	1	0.699549	0.36868	1	1.48026e-07	CSNK1E	APOBEC3C	0	CACNA1I	0
															LOC400927	TAB1
															KCNJ4	CACNA1I
															KDELR3
															DDX17
															DMC1
															FAM227A
															CBY1
															BC036921
															TOMM22
															JOSD1
															GTPBP1
															SUN2
															DNAL4
															NPTXR
															CBX6
															APOBEC3A_B
															APOBEC3A
															APOBEC3B
															APOBEC3C
															APOBEC3D
															APOBEC3G
															APOBEC3F
															APOBEC3H
															CBX7
															PDGFB
															5S_rRNA
															RPL3
															SNORD43
															SYNGR1
															TAB1
															LOC100506472
															MGAT3
															SMCR7L
															ATF4
															DQ589665
															DQ601415
															RPS19BP1
															CACNA1I
															ENTHD1
															GRAP2

### Sheet: 14. sig. gene sets
Table 14. Gene sets significantly associated to either of the 12 PDs or the cross-trait meta-analysis (CTMA)
Note: results of MAGMA gene-set analysis for all 12 PDs and the CTMA. Only gene sets that showed nominally significant association to a PD/the CTMA are listed.
P < 4.11e-07	Bonferroni-corrected significant (i.e., P is lower than 0.05 / (no. of gene sets + no. of tissue types + no. of cell types tested) / no. of PDs = 0.05 / (9,508 + 53 + 565) /12 = 4.11e-07
4.11e-07 < P < 4.94e-06	Nominally significant (i.e., P is lower than 0.05 / (no. of gene sets + no. of tissue types + no. of cell types tested) = 0.05 / (9,508 + 53 + 565) = 4.94e-06)
4.94e-06 < P < 5.26e-06	Subthreshold signal, only corrected for the number of tissues types tested: 0.05 / 9,508 = 5.26e-06
Trait	Gene Set	N genes	Beta	Beta STD	SE	P
ADHD	-					-
ALC	GO_bp:go_regulation_of_nervous_system_development	798	0.15374	0.032261	0.03198	7.7179e-07
	GO_bp:go_regulation_of_neuron_differentiation	1014	0.13425	0.031546	0.028442	1.1899e-06
	GO_bp:go_negative_regulation_of_multicellular_organismal_process	567	0.17044	0.030358	0.037747	3.1851e-06
ANO						-
ANX	-					-
ASD	-					-
BIP	-					-
DEP	-					-
INS	-					-
OCD	-					-
PTSD						-
SCZ	GO_bp:go_membrane_depolarization_during_av_node_cell_action_potential	5	2.5581	0.0435	0.56732	3.2797e-06
TOUR	-					-
CTMA	GO_bp:go_regulation_of_presynaptic_cytosolic_calcium_ion_concentration	14	1.3304	0.037846	0.27925	9.564e-07
	GO_bp:go_synaptic_signaling	639	0.19081	0.036002	0.041246	1.8778e-06

### Sheet: 15. tissue expression results
Table 15. Results from gene property analysis on 53 tissue types for the 12 PDs and the cross-trait meta-analysis (CTMA)
Note: results of MAGMA gene property analysis for all 12 PDs and the CTMA.
P < 4.11e-07	Bonferroni-corrected significant (i.e., P is lower than 0.05 / (no. of gene sets + no. of tissue types + no. of cell types tested) / no. of PDs = 0.05 / (9,508 + 53 + 565) /12 = 4.11e-07
4.11e-07 < P < 4.94e-06	Nominally significant (i.e., P is lower than 0.05 / (no. of gene sets + no. of tissue types + no. of cell types tested) = 0.05 / (9,508 + 53 + 565) = 4.94e-06)
4.94e-06 < P < 9.43e-04	Subthreshold signal, only corrected for the number of tissues types tested: 0.05 / 53 = 9.43e-04
Tissue type	P_ADHD	P_ALC	P_ANO	P_ANX	P_ASD	P_BIP	P_DEP	P_INS	P_OCD	P_PTSD	P_SCZ	P_TS	CTMA
Adipose_Subcutaneous	0.99287	0.40466	0.50233	0.97415	0.83036	0.99995	0.79439	0.96275	0.81813	0.99173	1	0.99556	0.99983
Adipose_Visceral_Omentum	0.9836	0.57295	0.82336	0.98921	0.96821	0.99966	0.89787	0.98952	0.95091	0.99856	1	0.95666	0.99992
Adrenal_Gland	0.034966	0.74917	0.92691	0.79296	0.81073	0.9512	0.70508	0.87235	0.65246	0.80521	0.95139	0.78353	0.92314
Artery_Aorta	0.95531	0.98284	0.49522	0.98481	0.90403	0.94279	0.88113	0.96622	0.90277	0.94974	0.99574	0.48572	0.97133
Artery_Coronary	0.96916	0.97858	0.60762	0.99446	0.91109	0.96688	0.93552	0.99558	0.90601	0.99289	0.99995	0.63455	0.99978
Artery_Tibial	0.98859	0.71842	0.54779	0.91752	0.56479	0.80603	0.5857	0.97453	0.56512	0.96803	0.99182	0.977	0.95269
Bladder	0.99662	0.98194	0.8902	0.98584	0.93325	0.99073	0.85451	0.9929	0.46191	0.86702	1	0.95724	0.99994
Brain_Amygdala	0.0063551	0.1065	0.12805	0.028422	0.0090114	0.0016773	0.083288	0.0051206	0.30924	0.067226	1.048e-12	0.025829	1.8087e-07
Brain_Anterior_cingulate_cortex_BA24	0.0016992	0.058453	0.020296	0.0080666	0.0051312	0.00014895	0.024643	0.00048544	0.3997	0.024727	1.3429e-17	0.011935	1.4422e-09
Brain_Caudate_basal_ganglia	0.0011016	0.017913	0.1209	0.013348	0.0030931	0.00055786	0.041304	0.0036807	0.14978	0.039322	3.9454e-12	0.0174	4.5571e-07
Brain_Cerebellar_Hemisphere	0.0051845	0.0090268	0.00035556	0.00084443	0.003349	4.8468e-05	0.0096539	4.6408e-05	0.18123	9.1461e-05	3.253e-26	0.1724	1.2031e-14
Brain_Cerebellum	0.0081865	0.010745	0.00048858	0.00059418	0.0033199	5.6099e-05	0.0073236	2.5468e-05	0.17988	9.623e-05	1.0133e-25	0.16071	1.5907e-14
Brain_Cortex	0.0012997	0.056455	0.024665	0.0023101	0.0021127	1.517e-05	0.015847	9.168e-05	0.28963	0.012576	4.4139e-20	0.0066497	2.3331e-10
Brain_Frontal_Cortex_BA9	0.00052012	0.052888	0.013782	0.0039373	0.0015185	1.5051e-05	0.012994	6.3191e-05	0.32762	0.011919	5.2861e-21	0.007739	1.4535e-11
Brain_Hippocampus	0.0090516	0.13971	0.19043	0.062114	0.0074609	0.00064016	0.048745	0.0039144	0.25513	0.018375	3.8008e-13	0.031088	2.4799e-07
Brain_Hypothalamus	0.0012975	0.032468	0.0697	0.042483	0.01235	0.01513	0.066263	0.001686	0.1189	0.0046544	4.3563e-12	0.050598	2.4946e-08
Brain_Nucleus_accumbens_basal_ganglia	0.0023613	0.006594	0.039841	0.0025205	0.0056307	0.00047064	0.010929	0.0042675	0.15833	0.024537	1.1528e-14	0.017689	6.0234e-08
Brain_Putamen_basal_ganglia	0.0029718	0.025064	0.19033	0.026752	0.002557	0.00062049	0.044368	0.0069673	0.16245	0.043427	1.4704e-10	0.0080667	2.0804e-06
Brain_Spinal_cord_cervical_c-1	0.32383	0.24951	0.42848	0.37347	0.0083549	0.017049	0.24915	0.064867	0.16751	0.0099799	3.0025e-05	0.21146	0.0023675
Brain_Substantia_nigra	0.092628	0.21105	0.24416	0.20302	0.0086496	0.029945	0.3107	0.019325	0.088566	0.017879	3.5184e-06	0.058923	4.8002e-05
Breast_Mammary_Tissue	0.99561	0.39381	0.8542	0.96063	0.90063	0.99997	0.9291	0.97406	0.9362	0.99074	1	0.9918	0.99997
Cells_Cultured_fibroblasts	0.19245	0.1496	0.19772	0.96322	0.58199	0.34144	0.69118	0.92186	0.32407	0.7452	0.98812	0.99679	0.86281
Cells_EBV-transformed_lymphocytes	0.58493	0.48494	0.17948	0.33382	0.58324	0.33575	0.81874	0.63187	0.44699	0.17374	0.079204	0.58756	0.45824
Cervix_Ectocervix	0.97975	0.51798	0.95115	0.77515	0.76724	0.98362	0.57768	0.85011	0.41102	0.8828	1	0.9681	0.99763
Cervix_Endocervix	0.897	0.70952	0.86329	0.57643	0.72884	0.91603	0.62627	0.89398	0.62108	0.87421	1	0.92014	0.99851
Colon_Sigmoid	0.66879	0.73502	0.94318	0.78099	0.11534	0.53024	0.8306	0.92922	0.71324	0.55753	0.99664	0.65004	0.71087
Colon_Transverse	0.90723	0.99489	0.99678	0.73285	0.75513	0.99342	0.83355	0.98559	0.88071	0.98249	1	0.46339	0.9946
Esophagus_Gastroesophageal_Junction	0.80298	0.80793	0.80721	0.84342	0.47884	0.72043	0.8804	0.90025	0.79625	0.6548	0.99996	0.66084	0.99734
Esophagus_Mucosa	0.99913	0.99829	0.99307	0.54375	0.99807	0.97405	0.83279	0.96055	0.066238	0.91987	0.99897	0.94642	0.99982
Esophagus_Muscularis	0.80325	0.87012	0.78947	0.84215	0.41812	0.50945	0.93576	0.91583	0.65216	0.48388	0.99986	0.73165	0.99607
Fallopian_Tube	0.99107	0.95426	0.97434	0.79162	0.98506	0.93032	0.81334	0.87287	0.91931	0.85524	1	0.97882	0.9994
Heart_Atrial_Appendage	0.67201	0.74166	0.78199	0.93074	0.95314	0.41836	0.73445	0.94265	0.60972	0.9792	0.9972	0.021374	0.97971
Heart_Left_Ventricle	0.56734	0.69911	0.70778	0.85738	0.97725	0.16003	0.76078	0.86319	0.36565	0.91685	0.99692	0.020273	0.92612
Kidney_Cortex	0.31119	0.80794	0.99104	0.89477	0.96606	0.99734	0.088375	0.77447	0.9401	0.7944	1	0.83814	0.99715
Kidney_Medulla	0.40352	0.78723	0.9844	0.78882	0.7965	0.99318	0.11163	0.95384	0.92893	0.74578	1	0.89261	0.98759
Liver	0.50101	0.72791	0.74884	0.61485	0.9033	0.93364	0.69668	0.12483	0.48486	0.90721	0.99999	0.97304	0.90429
Lung	0.99129	0.92671	0.87376	0.99872	0.99556	0.99932	0.83362	0.97585	0.99832	0.99899	1	0.96471	1
Minor_Salivary_Gland	0.99886	0.98735	0.82569	0.79253	0.99055	0.99943	0.93432	0.86896	0.76729	0.92494	1	0.47296	1
Muscle_Skeletal	0.57414	0.022942	0.10521	0.78535	0.60739	0.10446	0.6003	0.54217	0.10398	0.58108	0.84434	0.22149	0.079257
Nerve_Tibial	0.91203	0.39955	0.07137	0.46922	0.3321	0.75944	0.92107	0.92896	0.56875	0.61379	1	0.84355	0.99817
Ovary	0.3728	0.40271	0.32208	0.8161	0.74551	0.24482	0.31416	0.98022	0.39315	0.68353	0.99596	0.57179	0.96096
Pancreas	0.27732	0.75099	0.92771	0.40132	0.58523	0.97031	0.83707	0.62815	0.85831	0.8033	0.99797	0.62073	0.5188
Pituitary	4.7047e-05	0.18355	0.40116	0.44878	0.13244	0.22038	0.037226	0.064354	0.3392	0.07424	4.5336e-07	0.049981	0.0026158
Prostate	0.99356	0.87281	0.95477	0.93037	0.77192	0.95834	0.83279	0.96984	0.31673	0.80196	1	0.54631	1
Skin_Not_Sun_Exposed_Suprapubic	0.98417	0.80157	0.79054	0.92305	0.98024	0.99842	0.79755	0.97866	0.20922	0.90441	0.99889	0.83682	0.99987
Skin_Sun_Exposed_Lower_leg	0.98954	0.82937	0.84193	0.94846	0.98225	0.99936	0.81345	0.97677	0.26917	0.93455	0.99929	0.8814	0.99997
Small_Intestine_Terminal_Ileum	0.9102	0.98535	0.9092	0.50711	0.93868	0.93504	0.90906	0.93822	0.93314	0.98983	0.99999	0.58104	0.99984
Spleen	0.97242	0.83757	0.64414	0.46499	0.75312	0.93861	0.92899	0.99341	0.96724	0.54677	0.85076	0.75309	0.99848
Stomach	0.76051	0.84874	0.94974	0.75565	0.96384	0.98598	0.88455	0.93914	0.35248	0.93223	1	0.7434	0.99756
Testis	0.14512	0.34636	0.28985	0.50679	0.57085	0.41881	0.84903	0.1934	0.23739	0.16462	0.11533	0.64006	0.26334
Thyroid	0.94824	0.86776	0.88242	0.22943	0.98627	0.99744	0.89567	0.93828	0.78753	0.86499	0.99979	0.10117	0.99998
Uterus	0.80499	0.27787	0.72887	0.70181	0.88593	0.38969	0.9033	0.90245	0.64982	0.49965	0.99979	0.86293	0.98677
Vagina	0.99972	0.9809	0.98761	0.91328	0.99265	0.99968	0.58417	0.98177	0.11388	0.9576	1	0.88493	0.99999
Whole_Blood	0.97395	0.74753	0.39685	0.72484	0.65979	0.23496	0.70555	0.45281	0.68276	0.40225	0.46348	0.76846	0.87334

### Sheet: 16. cell type results
Table 16. Results from gene property analysis on 565 cell types for the 12 PDs and the cross-trait meta-analysis (CTMA)
Note: results of MAGMA gene property analysis for all 12 PDs and the CTMA using 565 cell types from Dropviz level 2.
P < 4.11e-07	Bonferroni-corrected significant (i.e., P is lower than 0.05 / (no. of gene sets + no. of tissue types + no. of cell types tested) / no. of PDs = 0.05 / (9,508 + 53 + 565) /12 = 4.11e-07
4.11e-07 < P < 4.94e-06	Nominally significant (i.e., P is lower than 0.05 / (no. of gene sets + no. of tissue types + no. of cell types tested) = 0.05 / (9,508 + 5 + 565) = 4.94e-06)
4.94e-06 < P < 8.85e-05	Subthreshold signal, only corrected for the number of cell types tested: 0.05 / 565 = 8.85e-05
Cell type	P_ADHD	P_ALC	P_ANO	P_ANX	P_ASD	P_BIP	P_DEP	P_INS	P_OCD	P_PTSD	P_SCZ	P_TS	CTMA
GP.Neuron_Slc17a7_Neurod2-Rorb.2_11	0.074382	0.16132	0.58643	0.053114	0.11349	0.094451	0.083542	0.013366	0.065719	0.04745	4.3982e-11	0.16315	0.0055992
PC.Neuron_Slc17a7-Slc17a6_Tshz2.2_14	0.0027108	0.50977	0.019158	0.1983	0.071604	0.04793	0.023309	0.046285	0.78849	0.072019	3.3299e-10	0.0048665	5.6744e-06
GP.Neuron_Slc17a6_Rspo3.2_9	0.0059192	0.35485	0.32779	0.23788	0.027085	0.035817	0.16025	0.00091313	0.39461	0.036476	3.7331e-10	0.18134	4.7547e-05
FC.Neuron_Gad1Gad2-Chat_Synpr-Slc5a7.1_5	0.13944	0.16228	0.54978	0.23359	0.097531	0.0093682	0.038385	0.0028166	0.49573	0.51068	4.8595e-10	0.25737	0.00061956
GP.Neuron_Gad1Gad2-Th_Adora2a-Th.3_9	0.23427	0.015899	0.080212	0.045883	0.048273	0.0039756	0.19965	0.013651	0.10397	0.24149	5.2025e-10	0.14492	3.0812e-05
GP.Neuron_Gad1Gad2_Hpcal4.2_4	0.034521	0.035315	0.47464	0.26872	0.036683	0.12429	0.10279	0.00042625	0.64473	0.051481	8.2222e-10	0.017696	2.1897e-05
GP.Neuron_Gad1Gad2_Vip.2_21	0.23135	0.30388	0.36764	0.6433	0.11511	0.076751	0.075946	0.0090974	0.44295	0.084921	1.1321e-09	0.58331	0.0058443
GP.Neuron_Slc17a6_Tcf7l2.2_8	0.065189	0.25959	0.14432	0.13234	0.028132	0.063398	0.020205	0.00018746	0.096943	0.090901	1.556e-09	0.29762	0.0016688
PC.Neuron_Sc17a7_Calb1-Ddit4l.2_1	0.064452	0.52997	0.034728	0.29478	0.11766	0.02097	0.11468	0.0029605	0.88742	0.097656	1.9976e-09	0.040144	0.00010561
FC.Neuron_Slc17a7-Slc17a6_Nptxr-Rorb.6_3	0.0094784	0.68643	0.085869	0.13367	0.28454	0.079018	0.020162	0.010867	0.67165	0.058718	2.0276e-09	0.015944	4.0422e-05
GP.Neuron_Gad1Gad2_Tac2.2_3	0.030998	0.16225	0.33344	0.20377	0.06634	0.056034	0.18957	0.00068801	0.28173	0.02516	2.5446e-09	0.17277	0.0012045
PC.Neuron_Slc17a7-Slc17a6_Rorb-Pcdh20.2_10	0.010665	0.52051	0.050452	0.43714	0.36013	0.039488	0.023198	0.025781	0.8783	0.065433	2.6806e-09	0.015009	0.00014338
HC.Neuron_Slc17a7_Fezf2-Rxfp1.5_15	0.17849	0.20683	0.12846	0.41219	0.0079876	0.00089917	0.048184	0.00092073	0.6632	0.21814	3.3197e-09	0.28565	0.023299
FC.Neuron_Slc17a7_Syt6-Slc30a3.3_5	0.0072783	0.88619	0.11185	0.12454	0.18052	0.017773	0.099162	0.11799	0.82417	0.026394	4.9742e-09	0.052265	0.0072574
PC.Neuron_Sc17a7_Rorb-Gpr83.2_11	0.0061389	0.54336	0.046134	0.27501	0.39009	0.035407	0.032021	0.02312	0.80802	0.065248	5.4507e-09	0.0083593	6.8051e-05
PC.Neuron_Sc17a7_Oprk1.2_15	0.62691	0.74208	0.022111	0.46539	0.19114	0.018462	0.034306	0.0022955	0.16278	0.014621	6.1001e-09	0.16015	0.0035722
PC.Neuron_Slc17a7_Syt6-Cplx3.1_1	0.0752	0.59512	0.018539	0.78842	0.1553	0.057786	0.11231	0.63424	0.4873	0.25024	7.2678e-09	0.04604	0.0066005
PC.Neuron_Slc17a7-Slc17a6_Calb1-Rorb-Il1rapl2.2_13	0.014727	0.80729	0.11174	0.076263	0.19094	0.037853	0.0018553	0.028695	0.70139	0.020322	8.9699e-09	0.014278	4.3258e-06
PC.Neuron_Slc17a7_Bcl6-Npnt.3_10	0.057741	0.588	0.21532	0.13582	0.015016	0.023728	0.059057	0.02429	0.90886	0.21422	1.0104e-08	0.093059	0.0018934
GP.Neuron_Slc17a6_Cck.2_2	0.073155	0.48406	0.11487	0.020757	0.012812	0.19718	0.10389	8.1791e-05	0.70252	0.18352	1.106e-08	0.23675	0.00030171
TH.Neuron_Slc17a6_Rora_Atp2b4.2_1	0.18682	0.59168	0.1782	0.23701	0.096406	0.12003	0.042343	0.074937	0.14351	0.22858	1.1073e-08	0.6909	0.00062206
PC.Neuron_Slc17a7_Bcl6-Tcerg1l.3_4	0.043228	0.62875	0.022021	0.10831	0.081908	0.0042795	0.0083228	0.0058658	0.77714	0.089892	1.1908e-08	0.047042	0.0012676
FC.Neuron_Slc17a7_Parm1_Nefm.7_6	0.018624	0.72445	0.20168	0.099861	0.10241	0.022471	0.0092185	0.0091208	0.85098	0.050017	1.3321e-08	0.060965	0.00031732
FC.Neuron_Slc17a7_Syt6-Efna5.3_3	0.028604	0.61794	0.1174	0.26178	0.13935	0.094633	0.34973	0.43842	0.73851	0.10426	2.1823e-08	0.014343	0.0026196
PC.Neuron_Gad1Gad2_Sst-Pdyn.5_6	0.12878	0.1617	0.72718	0.4138	0.10326	0.0031231	0.047672	0.0063475	0.55047	0.018937	2.3348e-08	0.27848	0.022405
GP.Neuron_Gad1Gad2_Fibcd1.2_15	0.0089897	0.36883	0.22924	0.17435	0.0011701	0.020406	0.024361	0.0021514	0.40387	0.089125	2.405e-08	0.17545	0.0021003
PC.Neuron_Sc17a7_Tshz2-Smoc1.2_3	0.069834	0.44369	0.077568	0.021593	0.029262	0.010728	0.10604	0.089524	0.88145	0.35989	2.4889e-08	0.10045	3.5829e-05
GP.Neuron_Gad1Gad2_Adora2a.3_3	0.15765	0.15306	0.17246	0.077568	0.18151	0.00044163	0.27913	0.069368	0.27849	0.37943	3.1552e-08	0.099776	0.00012607
FC.Neuron_Slc17a7_Nptxr-Deptor.6_4	0.012868	0.75854	0.16971	0.20046	0.24706	0.040352	0.0083144	0.049477	0.42257	0.07128	3.2971e-08	0.0085026	0.00017863
PC.Neuron_Sc17a7_Calb1-Lpl.2_5	0.030986	0.69294	0.077718	0.29793	0.1103	0.028239	0.055788	0.010557	0.77705	0.073213	3.7986e-08	0.016158	0.00046663
FC.Neuron_Slc17a7_Syt6-Sema5a.3_1	0.016212	0.62806	0.021841	0.36894	0.21256	0.17435	0.2661	0.43329	0.84806	0.054192	3.978e-08	0.0050842	0.0077003
PC.Neuron_Slc17a7_Syt6-Tox.1_7	0.040361	0.4881	0.020422	0.25632	0.073831	0.047735	0.085232	0.22686	0.67533	0.036838	4.2056e-08	0.0065262	0.00067414
PC.Neuron_Sc17a7_Rorb-BC006965.2_9	0.0055521	0.7513	0.12599	0.15146	0.2898	0.082574	0.012653	0.016412	0.75513	0.044623	5.5055e-08	0.0961	0.00027095
FC.Neuron_Slc17a7_Syt6-Cyp26b1.3_4	0.094062	0.68024	0.14894	0.25437	0.11799	0.058353	0.072283	0.23849	0.81019	0.059938	6.0071e-08	0.039377	0.00099722
PC.Neuron_Sc17a7_Calb1-Fos.2_4	0.030684	0.89407	0.10499	0.31179	0.008576	0.047023	0.13759	0.0079893	0.70058	0.057791	6.029e-08	0.048784	0.0015963
FC.Neuron_Gad1Gad2_Pvalb-Necab1.2_9	0.18479	0.35095	0.28715	0.60123	0.099533	0.016679	0.046173	0.001429	0.83099	0.014822	6.6345e-08	0.25799	0.0023209
PC.Neuron_Sc17a7_Calb1-Otof.2_6	0.031244	0.6905	0.092335	0.15573	0.068986	0.019191	0.22298	0.0082694	0.78657	0.076725	7.3445e-08	0.046475	0.0014861
FC.Neuron_Gad1Gad2_Cplx3.1_1	0.29001	0.4346	0.56119	0.258	0.29029	0.014412	0.0028166	0.011071	0.36953	0.0023282	9.6881e-08	0.81954	0.0057583
FC.Neuron_Slc17a7_Syt6-Etv1.3_2	0.046972	0.43801	0.027189	0.31819	0.1112	0.090915	0.11933	0.41501	0.65972	0.0568	1.0828e-07	0.27678	0.0027075
FC.Neuron_Gad1Gad2_Cplx3-Reln.1_2	0.2033	0.29066	0.76904	0.19521	0.21836	0.066417	0.0054109	0.0082609	0.36218	0.005333	1.1222e-07	0.3386	0.00032323
PC.Neuron_Sc17a7_Calb1-Lpl-Cadm2.2_8	0.19226	0.9138	0.12384	0.1901	0.096845	0.030347	0.18667	0.017069	0.59099	0.48172	1.1937e-07	0.031547	0.01646
FC.Neuron_Slc17a7_Nptxr-Calb1.6_1	0.052539	0.80216	0.099637	0.22217	0.082447	0.063703	0.072068	0.0039432	0.76595	0.18572	1.4338e-07	0.037702	0.00046294
FC.Neuron_Slc17a7_Syt6-Slc24a2.3_6	0.092321	0.64702	0.07154	0.20755	0.045801	0.027468	0.060002	0.7334	0.26564	0.082342	1.466e-07	0.16923	0.0083645
PC.Neuron_Sc17a7_Sema3e-Onecut2.2_18	0.010599	0.49973	0.038734	0.26709	0.18858	0.056783	0.0052552	0.12901	0.63279	0.12624	1.4712e-07	0.0092902	0.00015111
TH.Neuron_Slc17a6_Ebf1.3_10	0.010823	0.2572	0.30975	0.29522	0.018629	0.14814	0.19977	0.0022925	0.65967	0.0035459	1.6669e-07	0.060732	7.7658e-05
PC.Neuron_Slc17a7-Slc17a6_Tshz2-Cabp7.6_5	0.0063277	0.07147	0.16625	0.24572	0.091634	0.19903	0.19608	0.062789	0.6884	0.15225	1.6784e-07	0.0072998	0.0015973
SN.Neuron_Slc17a6_Cacna2d1.3_10	0.0019415	0.24038	0.11118	0.19508	0.017695	0.019583	0.0086945	0.0010579	0.4798	0.03174	1.703e-07	0.10457	2.3802e-06
HC.Neuron_Slc17a7_Reln.5_10	0.020099	0.071654	0.49089	0.51277	0.050161	0.015687	0.40208	0.0050809	0.96791	0.36131	1.7162e-07	0.001534	0.094241
FC.Neuron_Slc17a7_Parm1_Lsamp.7_3	0.025392	0.76039	0.082172	0.065808	0.18166	0.008811	0.018985	0.018192	0.80125	0.075553	2.0393e-07	0.089453	0.00050217
GP.Neuron_Gad1Gad2_Sphkap-Cpne4.3_8	0.83337	0.02344	0.015631	0.30541	0.17957	0.00083219	0.012948	0.095502	0.48792	0.26213	2.1553e-07	0.16348	9.4679e-05
TH.Neuron_Slc17a6_Rora_Nptxr.2_2	0.078789	0.8433	0.19483	0.22855	0.40564	0.094097	0.010255	0.027034	0.071721	0.20184	2.2133e-07	0.60991	6.5518e-05
PC.Neuron_Slc17a7-Slc17a6_Tshz2-Npnt.6_6	0.060728	0.35957	0.042612	0.51163	0.025029	0.3667	0.14969	0.031194	0.97729	0.23703	2.3862e-07	0.024222	0.00072714
FC.Neuron_Slc17a6-Slc17a7_Nr4a2.5_1	0.10903	0.65304	0.096363	0.42639	0.28855	0.085126	0.049657	0.0027514	0.31787	0.15799	2.4506e-07	0.080162	0.00065873
PC.Neuron_Sc17a7_Calb1-Tshz2.2_2	0.019662	0.4772	0.067608	0.20532	0.023173	0.037337	0.089745	0.019916	0.92817	0.066821	2.6866e-07	0.0084973	0.00013826
PC.Neuron_Slc17a7_Syt6-Nefm.1_8	0.071352	0.67852	0.01943	0.32643	0.19973	0.025869	0.16492	0.45686	0.66503	0.042098	2.7865e-07	0.0014286	0.0038493
PC.Neuron_Slc17a7-Slc17a6_Fezf2-Htr2c.7_2	0.034801	0.32219	0.089043	0.34097	0.062173	0.82267	0.17296	0.12792	0.95158	0.0044677	3.2222e-07	0.020069	0.0010358
SN.Neuron_Gad1Gad2_Gad2.3_3	0.0043823	0.25341	0.33003	0.2473	0.17282	0.042476	0.077036	2.2294e-05	0.38192	0.064712	3.3095e-07	0.1301	0.00054135
GP.Neuron_Gad1Gad2_Satb1.2_6	0.0029672	0.20145	0.17955	0.071036	0.030616	0.18088	0.057256	7.9941e-05	0.37219	0.16063	3.6174e-07	0.32172	9.8034e-05
PC.Neuron_Sc17a7_Sema3e-Nnat.2_17	0.0062774	0.58607	0.067488	0.10896	0.18462	0.0033468	0.001901	0.16935	0.41503	0.060649	3.6969e-07	0.0045535	7.5744e-05
PC.Neuron_Slc17a7_Bcl6-Tshz2-Syt2.3_8	0.11544	0.62772	0.028689	0.13618	0.073061	0.091707	0.064462	0.002965	0.9397	0.13211	3.7087e-07	0.11459	0.0028664
TH.Neuron_Slc17a6_Rora_Calca.2_3	0.25633	0.80066	0.35935	0.27528	0.55979	0.12209	0.017534	0.02164	0.11807	0.10476	3.9674e-07	0.4761	0.003062
PC.Neuron_Gad1Gad2_Pvalb-Cartpt.5_3	0.37372	0.35931	0.56114	0.67425	0.028948	0.062746	0.030611	0.0002426	0.83131	0.010087	4.0065e-07	0.33226	0.0011073
FC.Neuron_Slc17a6-Slc17a7-Slc17a8_Fezf2_Slc17a8.4_1	0.034078	0.55888	0.10039	0.35721	0.077234	0.72047	0.33807	0.093833	0.84125	0.013695	4.1076e-07	0.021073	0.0048173
PC.Neuron_Slc17a7_Syt6-Fos.1_9	0.057372	0.68722	0.035776	0.2078	0.17429	0.088824	0.24822	0.32856	0.8471	0.19546	4.3779e-07	0.0039722	0.0049976
TH.Neuron_Gad1Gad2_Ttn.3_11	0.50378	0.32881	0.0050695	0.051893	0.020527	0.012224	0.015478	0.032113	0.42146	0.095192	4.8555e-07	0.050123	1.1136e-05
HC.Neuron_Slc17a7_Fezf2-Efna5.5_14	0.096595	0.50268	0.02402	0.059139	0.21348	0.0063522	0.094832	0.0056675	0.37284	0.2359	4.9788e-07	0.2965	0.0087289
TH.Neuron_Slc17a6_Nrgn.3_9	0.030459	0.12314	0.015072	0.12265	0.17167	0.058087	0.093038	0.0015195	0.5125	0.053812	5.0852e-07	0.33631	1.6423e-05
PC.Neuron_Slc17a7_Syt6-Sla.1_4	0.047261	0.65673	0.042014	0.23128	0.27345	0.041219	0.19452	0.73634	0.58798	0.14268	5.1202e-07	0.023775	0.0035739
PC.Neuron_Slc17a7_Bcl6-C1ql2.3_3	0.088767	0.66316	0.035598	0.095311	0.077881	0.0075663	0.087053	0.026947	0.63216	0.22652	5.885e-07	0.058352	0.0068858
SN.Neuron_Gad1Gad2_Gad2-Kcnc3.3_16	0.027517	0.50581	0.26581	0.46937	0.14569	0.043069	0.015544	0.020833	0.286	0.029795	6.004e-07	0.25246	0.007512
PC.Neuron_Slc17a7_Syt6-Slc24a2.1_6	0.31524	0.15703	0.1463	0.14949	0.070687	0.18413	0.18494	0.75058	0.85541	0.092096	6.6014e-07	0.0035794	0.0046335
PC.Neuron_Gad1Gad2_Sst-Crh.5_5	0.18892	0.16884	0.32313	0.40482	0.10914	0.018987	0.0057165	0.10926	0.64652	0.16077	7.1433e-07	0.23307	0.019138
GP.Neuron_Gad1Gad2_Cadm2.3_4	0.12865	0.42479	0.03476	0.22747	0.080478	0.002141	0.13224	0.037231	0.086856	0.189	7.4174e-07	0.051615	0.0019351
TH.Neuron_Slc17a6_Rora_Fgf10.2_6	0.1977	0.63669	0.06261	0.17973	0.080895	0.095737	0.036668	0.018827	0.080921	0.063017	7.5546e-07	0.81595	0.00072376
PC.Neuron_Slc17a7_Bcl6-Pvalb.3_9	0.14329	0.72871	0.10353	0.088604	0.1082	0.0087457	0.044497	0.017803	0.8013	0.08617	8.1678e-07	0.083452	0.016277
GP.Neuron_Slc17a7_Neurod2-C1ql3.2_12	0.51833	0.3778	0.87592	0.34614	0.66913	0.13424	0.087971	0.017442	0.4605	0.056464	8.8854e-07	0.236	0.037217
GP.Neuron_Gad1Gad2_Drd1-Nefm.3_1	0.16901	0.16239	0.15703	0.17719	0.072629	0.0017302	0.55086	0.03317	0.19559	0.27368	9.0188e-07	0.044199	0.0055858
GP.Neuron_Gad1Gad2_Cadm2.2_10	0.07249	0.65485	0.024509	0.16146	0.11325	0.029979	0.1838	0.0092949	0.074557	0.15135	9.4389e-07	0.080202	4.2176e-05
GP.Neuron_Gad1Gad2_Cyp26b1.2_19	0.067113	0.26524	0.62765	0.61303	0.11211	0.053156	0.04399	0.0053539	0.52862	0.064611	9.6665e-07	0.44635	0.027819
FC.Neuron_Slc17a7_Parm1_Ndnf.7_1	0.060511	0.50344	0.18819	0.23361	0.094471	0.015138	0.089574	0.0051313	0.65376	0.1827	9.7859e-07	0.035165	0.00065256
FC.Neuron_Gad1Gad2_Sst-Pdyn.2_2	0.12605	0.060067	0.25826	0.27266	0.090935	0.0099078	0.031349	0.021527	0.41801	0.0047872	1.0547e-06	0.30232	0.0024177
GP.Neuron_Gad1Gad2_Trdn.2_16	0.025463	0.51048	0.25706	0.47813	0.020553	0.15219	0.083184	0.016928	0.13543	0.25328	1.1432e-06	0.67595	0.060361
FC.Neuron_Slc17a7_Parm1_Nnat.7_2	0.056505	0.70579	0.08582	0.095026	0.11503	0.0054538	0.024773	0.12324	0.667	0.085675	1.1721e-06	0.045767	0.0024812
FC.Neuron_Slc17a7-Slc17a8_Syt6-Cplx3.3_10	0.050683	0.36723	0.14831	0.72915	0.05823	0.2345	0.054721	0.34381	0.81082	0.019421	1.1853e-06	0.13847	0.0084902
HC.Neuron_Slc17a7_Cbln4.2_1	0.1823	0.24344	0.14104	0.25853	0.0046093	0.29781	0.050546	0.016627	0.70908	0.26446	1.2862e-06	0.0409	0.017082
HC.Neuron_Slc17a7_Dcn-Pou3f1.5_6	0.066292	0.18469	0.087972	0.18713	0.027265	0.0064952	0.10667	0.081296	0.56402	0.096666	1.3078e-06	0.14116	0.019393
HC.Neuron_Slc17a7_Cbln1-Gpr88.5_11	0.030504	0.47941	0.3157	0.29365	0.27106	0.18441	0.017085	0.026675	0.93353	0.22768	1.4065e-06	0.08814	0.0012091
FC.Neuron_Gad1Gad2_Sst-Crh.2_4	0.13101	0.24641	0.39642	0.42269	0.02425	0.0021338	0.024771	0.0048105	0.52404	0.1684	1.5446e-06	0.1851	0.00088562
HC.Neuron_Gad1Gad2_Pvalb_Tac1.1_6	0.32479	0.51638	0.34332	0.67283	0.058788	0.022098	0.013049	0.0067056	0.65478	0.012711	1.5506e-06	0.039293	0.00287
GP.Neuron_Gad1Gad2_Drd1-Pdyn.3_2	0.057809	0.17334	0.29509	0.10358	0.14004	0.004872	0.18107	0.079254	0.15216	0.37253	1.5776e-06	0.081411	0.0020654
FC.Neuron_Gad1Gad2_Pvalb.2_7	0.65447	0.57636	0.36429	0.49192	0.13883	0.019584	0.023318	0.015386	0.89052	0.010863	1.5987e-06	0.31753	0.0018585
PC.Neuron_Sc17a7_Calb1-Lpl-Penk.2_7	0.056531	0.78909	0.10575	0.48006	0.077837	0.031875	0.029027	0.010177	0.85193	0.276	1.6423e-06	0.007623	0.0019477
FC.Neuron_Slc17a7_Syt6-Kit.3_12	0.02557	0.51907	0.027619	0.28133	0.19873	0.057038	0.051966	0.37176	0.74679	0.052882	1.6465e-06	0.036867	0.0014825
PC.Neuron_Slc17a7_Syt6-Tshz2-Nrep.1_3	0.093735	0.36534	0.020375	0.10269	0.24229	0.020587	0.063722	0.52751	0.65232	0.06396	1.6983e-06	0.014042	0.0053483
FC.Neuron_Slc17a7_Syt6-Lypd1.3_7	0.020688	0.48085	0.23009	0.45729	0.23147	0.093686	0.15244	0.61699	0.68451	0.11209	1.7201e-06	0.025375	0.015279
PC.Neuron_Gad1Gad2_Pvalb-Nefm.5_2	0.21135	0.53382	0.30186	0.49138	0.20018	0.033091	0.023075	0.028984	0.75032	0.087589	1.7843e-06	0.29597	0.0068852
PC.Neuron_Gad1Gad2-Chat_Synpr-Slc5a7.4_8	0.34852	0.051563	0.21753	0.27434	0.15116	0.0031018	0.14921	0.0018449	0.38039	0.20721	1.9052e-06	0.42016	0.00034898
PC.Neuron_Slc17a7_Bcl6-Cbln1.3_1	0.022244	0.55186	0.11191	0.22335	0.13883	0.047181	0.12879	0.044154	0.44683	0.40158	1.9097e-06	0.42019	0.0053797
HC.Neuron_Slc17a7_Fibcd1-Kitl.5_4	0.29626	0.13838	0.16469	0.36061	0.061831	0.00038381	0.20079	0.24283	0.66001	0.18088	1.982e-06	0.27219	0.0324
HC.Neuron_Slc17a7-Slc17a6_Nxph3-Cbln2-Htr2c.3_2	0.0416	0.10766	0.087279	0.25291	0.0083734	0.41924	0.11971	0.064252	0.34294	0.039046	2.0683e-06	0.014327	0.0011221
FC.Neuron_Slc17a7_Nptxr-Ndst4.6_2	0.1196	0.79217	0.27173	0.14421	0.22562	0.035523	0.01952	0.030474	0.26431	0.076268	2.333e-06	0.021728	0.00095319
FC.Neuron_Slc17a7_Parm1_Tshz2.7_7	0.060739	0.77525	0.14523	0.22805	0.043793	0.009853	0.025037	0.078396	0.69803	0.23591	2.3524e-06	0.10491	0.017229
GP.Neuron_Gad1Gad2_Adora2a-Pde1c.3_6	0.18895	0.25794	0.010691	0.20399	0.14212	0.00078905	0.086969	0.051026	0.26947	0.13746	2.5022e-06	0.15862	0.00012954
PC.Neuron_Slc17a7_Bcl6-Ndst4.3_6	0.66303	0.49347	0.14384	0.59918	0.10664	0.39266	0.70911	0.00017879	0.40955	0.35334	2.5181e-06	0.10846	0.047412
GP.Neuron_Gad1Gad2_Drd1-Pde1c.3_5	0.088576	0.33415	0.15767	0.24209	0.16834	0.026523	0.22421	0.075846	0.38779	0.14288	2.9549e-06	0.043554	0.0027692
HC.Neuron_Slc17a7_FIbcd1-Inhba.5_7	0.13403	0.7677	0.084196	0.16331	0.0047252	0.0009151	0.044628	0.018871	0.80697	0.076204	2.9724e-06	0.28992	0.020424
PC.Neuron_Slc17a7-Slc17a6_Shisa8.6_1	0.016398	0.24716	0.27565	0.37387	0.23431	0.14296	0.25071	0.014604	0.97829	0.28386	3.8064e-06	0.0082785	0.0011665
HC.Neuron_Slc17a7_Dcn-Camk2d.5_9	0.27987	0.38072	0.085251	0.19518	0.22205	0.0026054	0.16308	0.032073	0.54329	0.43726	3.9696e-06	0.35398	0.026247
PC.Neuron_Slc17a7_Bcl6-Dditl.3_2	0.1764	0.59771	0.35581	0.35633	0.07346	0.076993	0.037602	0.034498	0.77697	0.07324	4.3668e-06	0.14209	0.012886
ENT.Neuron_Gad1Gad2_Dlk1.4_4	0.083986	0.20022	0.50791	0.20216	0.060617	0.051261	0.40931	0.0002105	0.43115	0.0060575	4.5097e-06	0.048791	0.00025154
HC.Neuron_Slc17a7_Nxph3-Cplx3-Hs6st2.3_8	0.094763	0.48851	0.22383	0.68446	0.30884	0.081034	0.34643	0.48761	0.53055	0.061394	4.5985e-06	0.052988	0.026192
HC.Neuron_Slc17a7_Calb2-Adcyap1.6_6	0.5466	0.11304	0.64447	0.3242	0.38111	0.070975	0.19208	0.018636	0.73773	0.15222	4.6501e-06	0.39924	0.043593
HC.Neuron_Slc17a7-Slc17a6_Nxph3-Cbln2-Kcnh8.3_3	0.031862	0.17146	0.28766	0.38363	0.056062	0.074603	0.23498	0.019762	0.30979	0.025607	4.8158e-06	0.0016751	0.018097
HC.Neuron_Slc17a6_Nefm.2_6	0.026999	0.17515	0.24612	0.2384	0.13785	0.10589	0.15127	0.045873	0.94183	0.17113	4.9074e-06	0.022414	0.020862
HC.Neuron_Slc17a7_Pvrl3-Grm5.6_2	0.36667	0.32759	0.2342	0.25292	0.087712	0.010302	0.20187	0.047913	0.57044	0.028937	5.0687e-06	0.087214	0.019519
ENT.Neuron_Slc17a6_Pitx2.4_6	0.017324	0.46209	0.53373	0.38792	0.00019874	0.063506	0.20545	0.038367	0.26502	0.045319	5.3173e-06	0.11968	0.0022839
PC.Neuron_Sc17a7_Fermt1.2_12	0.016804	0.33467	0.52902	0.48088	0.018324	0.15843	0.027708	0.027937	0.62	0.23013	5.5235e-06	0.029557	0.0042847
TH.Neuron_Slc17a6_Rora_Cacng4.2_10	0.22865	0.81232	0.2972	0.42401	0.20552	0.32019	0.12442	0.062343	0.143	0.21038	6.2439e-06	0.81806	0.0069287
GP.Neuron_Gad1Gad2_Six3-Pvalb.2_20	0.41177	0.05708	0.70024	0.59806	0.17299	0.030033	0.0041023	0.056136	0.26904	0.16295	6.4837e-06	0.11252	0.00022852
TH.Neuron_Gad1Gad2_Col25a1.3_8	0.018203	0.15914	0.068651	0.23563	0.11424	0.11816	0.11573	0.00057206	0.65914	0.031644	6.8564e-06	0.10376	0.00015
HC.Neuron_Slc17a7_Fibcd1-Nrip3.5_2	0.33191	0.34168	0.1557	0.29094	0.0095676	0.0012189	0.1804	0.2333	0.62079	0.1208	8.745e-06	0.24776	0.060051
PC.Neuron_Slc17a7_Bcl6-Fos.3_5	0.050608	0.54601	0.21089	0.07328	0.2286	0.0023145	0.0036953	0.014544	0.89829	0.081757	9.1271e-06	0.022921	0.0013722
PC.Neuron_Sc17a7_Crym.2_16	0.026013	0.84991	0.068337	0.25746	0.25536	0.043946	0.040052	0.011089	0.60372	0.11087	1.0072e-05	0.040402	0.0011993
PC.Neuron_Gad1Gad2_Synpr-Pcdh11x.4_9	0.052349	0.51915	0.15444	0.16961	0.17587	0.1121	0.030519	0.00032208	0.44208	0.32052	1.031e-05	0.38096	0.002792
FC.Neuron_Slc17a7_Syt6-Sema3c.3_9	0.018363	0.45579	0.27974	0.23597	0.37442	0.056416	0.074742	0.64173	0.69158	0.021065	1.065e-05	0.039052	0.0035519
TH.Neuron_Slc17a6_Rora_Lrrtm2.2_9	0.38507	0.90419	0.23538	0.24392	0.30432	0.28219	0.11004	0.044212	0.226	0.061215	1.1101e-05	0.54887	0.0044476
HC.Neuron_Slc17a6_Nell1.2_5	0.046661	0.33355	0.2757	0.14267	0.29334	0.29332	0.077002	0.065918	0.68671	0.097385	1.1377e-05	0.086967	0.0086877
HC.Neuron_Gad1Gad2_Sst_Spon1.1_5	0.13594	0.29687	0.12567	0.59174	0.10763	0.33943	0.18257	0.0049246	0.52979	0.13665	1.2573e-05	0.43226	0.032296
HC.Neuron_Slc17a7_Fibcd1-Lypd1.5_1	0.11738	0.30959	0.052466	0.14741	0.015408	0.00085176	0.23541	0.24787	0.81521	0.10352	1.266e-05	0.22851	0.011306
HC.Neuron_Slc17a7_Nxph3-Sema3c.3_10	0.37036	0.40328	0.19658	0.32008	0.11251	0.019577	0.051409	0.33887	0.49803	0.16336	1.4938e-05	0.034702	0.00027113
SN.Neuron_Slc17a6_Tcf4.3_6	1.1244e-05	0.42887	0.4696	0.17755	0.08084	0.11541	0.030052	0.0024235	0.60828	0.32008	1.4987e-05	0.4105	0.0036945
SN.Neuron_Slc17a6_Nkx6-1.3_12	0.023821	0.28828	0.22124	0.10803	0.0093077	0.004646	0.0063125	4.5003e-08	0.41229	0.039907	1.5018e-05	0.20892	0.00012593
FC.Neuron_Slc17a7_Parm1_Cadm2.7_5	0.13241	0.74173	0.071418	0.49691	0.017863	0.01373	0.029873	0.021892	0.71157	0.24951	1.5487e-05	0.023792	0.03539
HC.Neuron_Gad1Gad2_Sst_Grm1.1_9	0.4193	0.53472	0.88837	0.21236	0.099699	0.0032597	0.0036307	0.004237	0.17978	0.019301	1.5923e-05	0.096425	0.010374
HC.Neuron_Slc17a7_Pvrl3-St18.6_3	0.093245	0.14054	0.80975	0.54369	0.2923	0.048494	0.17901	0.16856	0.69531	0.07384	1.6501e-05	0.12163	0.027373
GP.Neuron_Gad1Gad2_Sphkap-Tmem255a.3_7	0.074207	0.21465	0.39987	0.25897	0.1926	0.016693	0.19382	0.07821	0.82764	0.28428	1.6534e-05	0.097594	0.00074036
SN.Neuron_Gad1Gad2_Nfib-Satb1.3_1	0.063926	0.46628	0.72618	0.74528	0.056306	0.2701	0.31433	0.029718	0.53777	0.0083556	1.7914e-05	0.15461	0.0079692
HC.Neuron_Slc17a6_Nts.2_3	0.65154	0.053007	0.3603	0.055811	0.20833	0.010169	0.34852	0.17559	0.87191	0.22532	2.3608e-05	0.090691	0.0072537
PC.Neuron_Slc17a7_Bcl6-Ptgfr.3_7	0.40905	0.48723	0.52602	0.59881	0.4599	0.58224	0.077713	0.15314	0.94334	0.36643	2.4028e-05	0.0082661	0.10689
PC.Neuron_Slc17a7_Syt6-Nnat.1_5	0.085647	0.48731	0.12875	0.29943	0.17875	0.013117	0.01994	0.65075	0.7099	0.042345	2.471e-05	0.020883	0.0053248
HC.Neuron_Slc17a7_Cbln1-Trps1.5_12	0.50241	0.86142	0.1672	0.57997	0.66644	0.047344	0.12165	0.0043926	0.903	0.10278	2.8157e-05	0.26193	0.0060217
HC.Neuron_Gad1Gad2_Sst_Pcdh11x.1_10	0.65549	0.1351	0.97125	0.2749	0.15602	0.18227	0.030325	0.0055965	0.43102	0.064994	2.8196e-05	0.36227	0.030208
PC.Neuron_Gad1Gad2_Synpr-Sncg.4_5	0.084447	0.5588	0.77817	0.59322	0.36297	0.10146	0.0007793	0.14114	0.48502	0.14585	2.9039e-05	0.61162	0.011851
TH.Neuron_Slc17a6_Rora_Lypd6.2_7	0.056411	0.74867	0.042645	0.41233	0.11414	0.18055	0.035868	0.10798	0.31705	0.15303	3.1162e-05	0.70837	0.00071782
GP.Neuron_Gad1Gad2_Pappa.2_18	0.0048828	0.086125	0.34375	0.23231	0.11271	0.15825	0.026334	0.0011753	0.84053	0.16928	3.1686e-05	0.62132	0.017643
SN.Neuron_Slc17a6_Nts.3_9	0.0085345	0.62815	0.23973	0.09769	0.43295	0.19646	0.0039377	0.0049862	0.036203	0.22615	3.2023e-05	0.089278	0.0005756
HC.Neuron_Slc17a7_Ptgfr.5_13	0.46635	0.16479	0.51695	0.51971	0.03417	0.33985	0.30882	0.019281	0.8458	0.53966	3.3649e-05	0.1255	0.09197
HC.Neuron_Slc17a7_Fibcd1-Grm5.5_5	0.63628	0.57755	0.0028089	0.27819	0.23193	0.0006586	0.078466	0.27828	0.74852	0.14804	3.3949e-05	0.18494	0.16104
FC.Neuron_Gad1Gad2_Cplx3-Crim1.1_9	0.015095	0.17279	0.22742	0.17482	0.22752	0.025331	0.13044	0.027251	0.31027	0.046327	3.408e-05	0.24519	0.0037957
PC.Neuron_Gad1Gad2_Cplx3-Reln.4_1	0.034235	0.4295	0.63805	0.31485	0.21236	0.1642	0.13113	0.0035526	0.33836	0.0041464	3.719e-05	0.62931	0.0046113
ENT.Neuron_Gad1Gad2_Pvalb-Gfra2.4_7	0.0034205	0.15029	0.55965	0.12438	0.19384	0.16267	0.061489	0.001542	0.83454	0.010324	4.1013e-05	0.029357	1.5686e-05
FC.Neuron_Slc17a7_Nptxr-Fos.6_5	0.071819	0.85003	0.16307	0.14312	0.35178	0.028568	0.0067727	0.024739	0.65671	0.37608	4.2985e-05	0.076024	0.0043152
STR.Neuron_Gad1Gad2_Drd1-Otof-Sorcs1.13_2	0.046623	0.055575	0.14663	0.084328	0.21318	0.095052	0.045429	0.32867	0.44813	0.72471	4.8055e-05	0.055593	4.6351e-05
FC.Neuron_Gad1Gad2_Synpr-Crispld2.1_4	0.029508	0.4436	0.66616	0.35319	0.013074	0.02992	0.14622	0.031454	0.49273	0.53169	4.9872e-05	0.26199	0.0002119
TH.Neuron_Gad1Gad2_Gata3.3_6	0.0064062	0.27405	0.15503	0.21621	0.41679	0.1845	0.030176	0.0010286	0.60439	0.0054688	5.0522e-05	0.10709	0.013551
PC.Neuron_Slc17a7-Slc17a6_Tshz2-Prlr.6_7	0.036768	0.33693	0.40429	0.34261	0.26801	0.11078	0.014441	0.12297	0.76452	0.35267	5.3142e-05	0.047226	0.0055229
GP.Neuron_Gad1Gad2_Igfbp4_Adora1.2_25	0.59978	0.68682	0.34556	0.29602	0.036928	0.14163	0.1523	0.0047731	0.71152	0.033725	5.7199e-05	0.51272	0.022522
PC.Neuron_Slc17a7-Slc17a6_Tshz2-Rasd1.6_3	0.018124	0.2114	0.16809	0.49537	0.032293	0.02017	0.65347	0.059966	0.99041	0.39806	5.7645e-05	0.045743	0.0013906
FC.Neuron_Gad1Gad2-Slc17a8_Synpr-Sncg-Yjefn3.1_10	0.23705	0.7133	0.73015	0.38517	0.32286	0.089737	0.12019	0.13188	0.31197	0.44741	6.07e-05	0.77415	0.15363
FC.Neuron_Slc17a7_Syt6-Bdnf.3_11	0.0036141	0.41967	0.18809	0.64492	0.17962	0.032782	0.18408	0.65424	0.5859	0.19158	6.6408e-05	0.023516	0.040444
FC.Neuron_Slc17a7_Syt6-Fos.3_13	0.035184	0.60015	0.15459	0.25256	0.33999	0.14373	0.10413	0.37139	0.5031	0.014887	6.7964e-05	0.034238	0.0021424
FC.Neuron_Gad1Gad2_Sst-Calb2.2_3	0.49078	0.073907	0.5789	0.37841	0.36638	0.019529	0.093725	0.010923	0.77877	0.0013609	6.9126e-05	0.18979	0.023262
GP.Neuron_Gad1Gad2-Slc17a6_Cbln1.2_7	0.030461	0.39254	0.095582	0.13958	0.03069	0.40525	0.041672	4.3923e-05	0.73872	0.15211	7.0794e-05	0.10729	0.00014173
FC.Neuron_Gad1Gad2_Synpr-Pcdh11x.1_6	0.29345	0.48742	0.63173	0.49767	0.27533	0.27288	0.0041358	0.086063	0.27136	0.4305	7.0946e-05	0.38617	0.022019
PC.Neuron_Slc17a7-Slc17a6_Fezf2-3110035E14Rik.7_3	0.21149	0.23959	0.081767	0.22045	0.049002	0.29903	0.50713	0.15177	0.84588	0.022706	7.1104e-05	0.0034717	0.0047217
HC.Gad1Gad2_Cplx3_Rxfp1.1_11	0.0083567	0.38204	0.66706	0.18795	0.097713	0.21171	0.14335	0.042418	0.2059	0.023638	7.1277e-05	0.61963	0.007665
FC.NeuronSlc17a7-Slc17a6_Syt6-Nnat.3_8	0.021137	0.62495	0.18018	0.725	0.50175	0.55439	0.3468	0.67247	0.61343	0.016158	7.4651e-05	0.020016	0.060134
TH.Neuron_Slc17a6_Rora_C1ql2.2_5	0.47825	0.67348	0.22661	0.38733	0.9134	0.027431	0.0042428	0.29846	0.040277	0.53828	8.2383e-05	0.34309	0.012198
SN.Neuron_Gad1Gad2_Ttn.3_14	0.0053887	0.70124	0.60177	0.31708	0.16177	0.15464	0.19394	0.022947	0.3367	0.10379	9.2223e-05	0.13756	0.0048556
HC.Neuron_Slc17a7_Rgs14.6_4	0.74261	0.55211	0.31655	0.40577	0.056794	0.014913	0.18512	0.27517	0.67749	0.22358	9.759e-05	0.55648	0.072466
TH.Neuron_Slc17a6_Rora_Nrp2.2_4	0.21302	0.45174	0.17562	0.59563	0.58631	0.09463	0.015851	0.079165	0.075574	0.29537	0.00010276	0.46628	0.0024395
GP.Neuron_Gad1Gad2_Trh.2_23	0.1251	0.25004	0.043441	0.60395	0.27152	0.46721	0.61508	0.015146	0.35174	0.36347	0.00011998	0.74081	0.18442
HC.Gad1Gad2_Htr3a_Htr1b.1_26	0.49994	0.057737	0.85065	0.57389	0.14216	0.37393	0.012501	0.037287	0.21981	0.051171	0.00012444	0.65372	0.11571
HC.Neuron_Slc17a7_Calb2-Vgll3.6_5	0.30943	0.12214	0.22616	0.63294	0.075094	0.021774	0.096176	0.42139	0.221	0.014499	0.0001254	0.35305	0.023149
SN.Neuron_Gad1Gad2_Sema3e.3_13	0.0038258	0.017922	0.52889	0.26862	0.028342	0.092914	0.0098834	0.0016703	0.39114	0.14753	0.00013684	0.1506	0.0028617
HC.Neuron_Slc17a7_Nxph3-Cplx3-Pappa2.3_9	0.56774	0.34387	0.041945	0.76694	0.29104	0.12519	0.34961	0.068429	0.5139	0.096438	0.00014257	0.044742	0.031718
FC.Neuron_Gad1Gad2_Cplx3-Dpy19l1.1_8	0.89308	0.94547	0.61669	0.24278	0.035009	0.087963	0.10672	0.034887	0.082294	0.053553	0.00016368	0.7747	0.018767
FC.Neuron_Gad1Gad2_Pvalb-Nefm.2_8	0.19884	0.34658	0.38608	0.3945	0.1894	0.16521	0.11385	0.083862	0.58274	0.018154	0.00017278	0.44965	0.067699
STR.Neuron_Gad1Gad2_Adora2a-Otof.13_4	0.39045	0.036779	0.21642	0.16464	0.19045	0.025918	0.24342	0.34381	0.49254	0.60132	0.00017305	0.022057	0.00050543
CB.Neuron_Gad1Gad2_Pvalb-Rab3b.3_2	0.10017	0.47176	0.49929	0.26463	0.25222	0.22121	0.080475	0.1568	0.48035	0.0005033	0.00018136	0.66815	0.0023899
FC.Neuron_Gad1Gad2_Synpr-Sncg.1_11	0.063524	0.68504	0.23888	0.50698	0.25114	0.11104	0.020526	0.027846	0.44605	0.57661	0.00018391	0.31792	0.00096029
TH.Neuron_Slc17a6_Rora_Cbln2.2_8	0.19367	0.89293	0.39854	0.39306	0.28862	0.50961	0.032273	0.036365	0.10007	0.19872	0.00019132	0.73433	0.010181
FC.Neuron_Gad1Gad2_Synpr-Nnat.1_3	0.37851	0.20969	0.32731	0.28525	0.02605	0.19817	0.29194	0.026037	0.054757	0.31539	0.00021499	0.44149	0.073982
SN.Neuron_Slc17a6.2_1	0.27561	0.78096	0.95452	0.5183	0.13252	0.187	0.23111	0.27053	0.8083	0.59506	0.00022161	0.81171	0.065204
HC.Neuron_Slc17a6_Htr1a.2_2	0.10241	0.15647	0.26318	0.16607	0.043974	0.10266	0.32935	0.0999	0.85584	0.069742	0.00024476	0.23812	0.030266
SN.Neuron_Slc17a6_Shox2.3_11	0.0084784	0.33347	0.085272	0.29329	0.19916	0.056438	0.56337	0.016611	0.66754	0.1074	0.0002525	0.53057	0.00031096
HC.Neuron_Slc17a6_Nnat.2_4	0.21932	0.42705	0.22904	0.043069	0.097389	0.047149	0.33985	0.11725	0.76371	0.437	0.00025273	0.059974	0.0087977
SN.Neuron_Gad1Gad2_Pax5.3_18	0.023096	0.50041	0.47172	0.12367	0.037429	0.57045	0.058795	0.00064006	0.39026	0.091423	0.00027126	0.5386	0.0051545
TH.Neuron_Gad1Gad2_Pou6f2-Pax6.3_3	0.0072707	0.084927	0.2713	0.32146	0.013511	0.30346	0.11945	0.0043332	0.7681	0.016516	0.00027207	0.11442	0.00025643
HC.Gad1Gad2_Htr3a_Chrm2.1_25	0.786	0.10278	0.19581	0.71829	0.0092348	0.40594	0.045567	0.33055	0.85916	0.0097973	0.00027881	0.34518	0.054121
HC.Neuron_Slc17a7_Nxph3-Hpcal-Igfbp4.3_6	0.040422	0.29532	0.20179	0.62566	0.35406	0.24085	0.24581	0.31528	0.83039	0.40425	0.00028193	0.0054461	0.012349
TH.Neuron_Slc17a6_Rora_Pvalb.2_11	0.2858	0.88622	0.35578	0.51328	0.23664	0.58699	0.22223	0.034804	0.20951	0.11595	0.00028363	0.75572	0.010045
PC.Neuron_Gad1Gad2_Cplx3-Egln3.4_3	0.039947	0.63912	0.54013	0.58265	0.023188	0.011107	0.023535	0.01257	0.55231	0.0041311	0.00029027	0.49512	0.0020374
GP.Neuron_Gad1Gad2_Elfn1-Grik3.2_17	0.00031446	0.6851	0.55465	0.15649	0.027488	0.12408	0.03212	0.037921	0.27293	0.17799	0.00029354	0.59623	0.21785
HC.Neuron_Gad1Gad2_Pvalb_C1ql1.1_1	0.08857	0.66421	0.32559	0.41917	0.41956	0.43022	0.029878	0.17745	0.44384	0.10155	0.00031306	0.5379	0.019682
HC.Neuron_Slc17a7_Pvrl3-Inhba.6_7	0.17035	0.65578	0.48238	0.52129	0.39268	0.064048	0.12752	0.10706	0.8342	0.070773	0.00033123	0.3547	0.045341
PC.Neuron_Gad1Gad2_Sst-Nr2f2.5_7	0.15319	0.072166	0.48367	0.74455	0.008062	0.74136	0.12623	0.04049	0.87403	0.21915	0.00037554	0.37418	0.052543
SN.Neuron_Gad1Gad2_Gad2-Fos.3_8	0.079495	0.59431	0.35544	0.84502	0.033511	0.27094	0.01793	0.020692	0.63485	0.017709	0.0003904	0.3296	0.062231
FC.Neuron_Slc17a6-Slc17a7_Fezf2_3110035E14Rik.4_2	0.027443	0.56475	0.051244	0.4421	0.26398	0.23241	0.21284	0.07182	0.79401	0.01553	0.00040076	0.38679	0.0057974
CB.Neuron_Gad1Gad2_Pvalb-Nefh.3_1	0.26214	0.64938	0.16752	0.37137	0.18306	0.15924	0.32433	0.032235	0.31449	0.0017235	0.00043259	0.74868	0.0017547
GP.Neuron_Gad1Gad2_Sst.2_5	0.00080043	0.64239	0.52702	0.18243	0.036112	0.18625	0.09602	0.08104	0.01808	0.0035405	0.00047025	0.356	0.0343
GP.Neuron_Gad1Gad2_Tac1.2_1	0.0032437	0.17801	0.24885	0.14234	0.053105	0.052206	0.10899	0.032509	0.0036223	0.38332	0.00047285	0.79848	0.0018701
PC.Neuron_Gad1Gad2_Cplx3-Npy.4_2	0.44029	0.44994	0.44887	0.50865	0.36326	0.23184	0.0040134	0.14019	0.38605	0.0063504	0.00052419	0.91899	0.013726
HC.Neuron_Slc17a7_Nxph3-Ajap1.3_11	0.031472	0.22074	0.11248	0.16141	0.025839	0.0064994	0.17598	0.34269	0.67967	0.049619	0.00055047	0.01606	0.040044
SN.Neuron_Th_Nefl.4_7	0.03559	0.061886	0.66436	0.48546	0.68585	0.36676	0.017233	0.0010311	0.24516	0.074521	0.00055195	0.49423	0.1015
GP.Neuron_Chat-Gad1Gad2-Slc17a8_Nefm.1_2	0.10825	0.20907	0.3123	0.51332	0.38473	0.044312	0.020744	0.071964	0.10486	0.2226	0.00055287	0.34449	0.034148
FC.Neuron_Slc17a7_Parm1_Fos.7_4	0.16229	0.32122	0.64701	0.2373	0.12329	0.37438	0.66635	0.30815	0.94085	0.094453	0.00056115	0.12481	0.080861
FC.Neuron_Gad1Gad2_Sst-Nr2f2.2_5	0.058676	0.071828	0.60805	0.16251	0.46401	0.2393	0.025534	0.0051991	0.50953	0.0093943	0.0005928	0.33777	0.027495
CB.Neuron_Gad1Gad2_Pvalb-Cadm1.3_3	0.74826	0.6405	0.45469	0.16804	0.10859	0.061577	0.27419	0.0027185	0.78112	0.15139	0.00066596	0.52637	0.0044225
HC.Gad1Gad2Slc17a8_Htr3a_Ktcd12.1_24	0.063455	0.42502	0.93131	0.89352	0.17238	0.40342	0.088331	0.30133	0.093301	0.35175	0.00071987	0.80193	0.031137
GP.Neuron_Gad1Gad2_Vipr2.3_10	0.83951	0.53425	0.50168	0.47091	0.039665	0.093884	0.29523	0.028371	0.64056	0.055051	0.0007639	0.15625	0.10771
STR.Neuron_Gad1Gad2_Drd1-Otof-Lmo2.13_3	0.065483	0.13437	0.23664	0.26422	0.11587	0.2215	0.16333	0.49624	0.5605	0.82553	0.00080697	0.011551	7.457e-05
STR.Neuron_Gad1Gad2_Drd1-Tpbg.13_1	0.12328	0.11988	0.14662	0.062421	0.049827	0.090433	0.074638	0.29483	0.64549	0.28895	0.00081681	0.066128	5.9038e-05
TH.Neuron_Gad1Gad2_Six3-Adcy1.3_1	0.15318	0.18513	0.30986	0.2455	0.097477	0.031544	0.12063	0.027787	0.4444	0.051973	0.00095076	0.53775	0.014017
TH.Neuron_Gad1Gad2_Six3-Sst.3_2	0.21429	0.059449	0.085919	0.77535	0.058305	0.44912	0.19776	0.0073237	0.82405	0.066633	0.00098034	0.074204	0.00053172
HC.Neuron_Slc17a7_Fibcd1-Nptx2.5_3	0.20724	0.52492	0.16176	0.28983	0.098614	0.0053749	0.12224	0.099959	0.42205	0.025693	0.0010558	0.30567	0.02304
HC.Neuron_Slc17a7_Pvrl3-Nos1.6_1	0.318	0.33847	0.39048	0.38457	0.27869	0.061527	0.32104	0.19301	0.71548	0.092753	0.0011186	0.20147	0.066831
HC.Gad1Gad2Chat_Htr3a_Chat.1_17	0.017092	0.41637	0.38887	0.86106	0.080981	0.11147	0.0087135	0.038179	0.12752	0.55823	0.0011452	0.28209	0.020779
HC.Neuron_Gad1Gad2_Sst_Rbp4.1_8	0.36074	0.058574	0.6285	0.32532	0.043716	0.043322	0.052099	0.20711	0.80381	0.090015	0.0011547	0.14003	0.002769
STR.Neuron_Gad1Gad2_Drd1-Cxcl14.10_5	0.15395	0.33608	0.14244	0.38581	0.01601	0.08245	0.3524	0.26733	0.29591	0.49708	0.0011658	0.083178	0.0075178
TH.Neuron_Gad1Gad2_Chrnb3.3_5	0.52697	0.31663	0.0024753	0.30463	0.16269	0.41178	0.00482	0.020685	0.33363	0.076537	0.0012562	0.87756	0.00070508
SN.Neuron_Th_Aldh1a1.4_8	0.0094058	0.044203	0.85182	0.74092	0.1319	0.55807	0.39679	0.043676	0.10393	0.096674	0.0012616	0.072199	0.13823
PC.Neuron_Gad1Gad2-Slc17a8_Synpr-Sncg-Yjefn3.4_4	0.38201	0.81341	0.34296	0.55346	0.19309	0.139	0.1172	0.33798	0.49853	0.048438	0.0013089	0.983	0.12565
SN.Neuron_Th_Vcan.4_5	0.059923	0.20668	0.80226	0.80133	0.3101	0.092785	0.094546	0.027125	0.084836	0.080298	0.0013683	0.54758	0.32207
HC.Neuron_Slc17a6_Grp.2_7	0.014585	0.2295	0.29848	0.22416	0.23304	0.2212	0.15559	0.17348	0.79235	0.36085	0.0014185	0.053013	0.12019
SN.Neuron_Th_Grin2c.4_9	0.016928	0.081822	0.99396	0.51826	0.49406	0.57673	0.34961	0.00037163	0.35912	0.017586	0.0014549	0.21172	0.14247
STR.Neuron_Gad1Gad2_Adora2a-Nefm.11_1	0.03219	0.2894	0.28907	0.13533	0.13313	0.034778	0.25246	0.24144	0.24264	0.41008	0.0014817	0.032034	0.0018454
PC.Neuron_Slc17a7-Slc17a8_Syt6-Lancl3.1_2	0.45707	0.090699	0.12067	0.72151	0.42984	0.30758	0.30951	0.45732	0.45238	0.030417	0.0014939	0.049478	0.022382
GP.Neuron_Gad1Gad2_Grem.2_13	0.0056546	0.77446	0.59565	0.38604	0.0091277	0.56397	0.012217	0.0019379	0.64323	0.10592	0.0016746	0.14036	0.050136
FC.Neuron_Slc17a7_Nptxr-Drd1.6_6	0.61775	0.97212	0.92162	0.013502	0.30848	0.77363	0.1011	0.064643	0.55017	0.61442	0.0017055	0.0077228	0.0017912
SN.Neuron_Th-Slc17a6-Lpl.4_1	0.0050608	0.46292	0.6162	0.63593	0.54825	0.56501	0.19974	0.0018346	0.029955	0.098356	0.0017173	0.33324	0.12318
HC.Gad1Gad2_Id2_Prlr.1_15	0.1199	0.24689	0.43374	0.50403	0.34885	0.15319	0.081947	0.16515	0.65729	0.083666	0.001778	0.93336	0.16045
HC.Gad1Gad2_Htr3a_Ecel1.1_21	0.023046	0.49027	0.78023	0.50839	0.60251	0.57659	0.24069	0.30446	0.15338	0.44926	0.0017918	0.44966	0.09107
HC.Neuron_Gad1Gad2Slc17a8_Sst_Ncam2.1_4	0.25055	0.28268	0.5599	0.8703	0.20654	0.027275	0.016162	0.10978	0.41349	0.032354	0.0019155	0.26805	0.015275
PC.Neuron_Gad1Gad2_Synpr-Nnat.4_6	0.8349	0.43439	0.91049	0.43586	0.18068	0.34156	0.13896	0.060109	0.8602	0.30153	0.0022287	0.93115	0.096294
PC.Neuron_Slc17a7-Slc17a6_Tshz2-Fos.6_2	0.51037	0.37814	0.31464	0.33047	0.05573	0.1163	0.0095956	0.16433	0.87146	0.34607	0.0022569	0.022086	0.037424
TH.Neuron_Slc17a6-Gad1Gad2_Asb4.3_7	0.0074321	0.24709	0.44479	0.59095	0.27397	0.6477	0.15442	0.0020287	0.46929	0.099666	0.0023622	0.21241	0.00052897
FC.Neuron_Gad1Gad2_Synpr-Dpy19l1.1_7	0.29963	0.42719	0.24928	0.87201	0.16721	0.14338	0.19238	0.011965	0.56108	0.071975	0.0025244	0.47173	0.069963
SN.Neuron_Slc17a7_C1ql3.1_1	0.50811	0.69926	0.013965	0.41694	0.18023	0.0076706	0.83404	0.75309	0.37756	0.34911	0.0026093	0.73212	0.46321
HC.Gad1Gad2_Htr3a_Nnat.1_16	0.059006	0.11174	0.40838	0.93688	0.47107	0.29074	0.3627	0.24141	0.56552	0.60658	0.0026535	0.8974	0.14417
HC.Gad1Gad2_Htr3a_Phlda1.1_18	0.1919	0.023741	0.18029	0.49789	0.19944	0.080169	0.28131	0.02491	0.50343	0.61236	0.0027087	0.34197	0.034734
FC.Neuron_Gad1Gad2_Pvalb-Unc5b.2_6	0.54317	0.63622	0.21047	0.14985	0.15152	0.17147	0.041974	0.11258	0.85185	0.017537	0.0027512	0.58792	0.017156
HC.Gad1Gad2_Htr3a_Efba5.1_19	0.28684	0.7489	0.41527	0.81213	0.056821	0.60216	0.1428	0.54817	0.0072523	0.094284	0.0027798	0.85756	0.13041
HC.Neuron_Gad1Gad2_Sst_Atp2b4.1_3	0.76726	0.063682	0.88352	0.69951	0.57862	0.2316	0.0727	0.42283	0.69428	0.33955	0.0028166	0.42715	0.31823
GP.Neuron_Gad1Gad2_Igfbp4_Rgs4.2_24	0.25516	0.63439	0.23056	0.71786	0.12623	0.0059403	0.41845	0.074634	0.10947	0.042434	0.0028858	0.48098	0.01741
SN.Neuron_Slc17a6_C1ql2.3_15	0.0062173	0.46567	0.66217	0.063618	0.42046	0.11989	0.036691	0.047315	0.1703	0.083551	0.003028	0.06907	0.0028517
TH.Neuron_Slc17a6_Pitx2.3_4	0.10601	0.68307	0.75007	0.43019	0.001162	0.54198	0.16908	0.036498	0.43466	0.088567	0.0032257	0.04531	0.054545
STR.Neuron_Gad1Gad2_Adora2a-Nnat.11_2	0.016828	0.20338	0.37339	0.11813	0.072638	0.098901	0.1458	0.46782	0.29968	0.48236	0.0032704	0.015058	0.0014339
HC.Gad1Gad2_Id2_Bcl11b.1_14	0.15842	0.14642	0.73245	0.57703	0.26312	0.18859	0.02989	0.0087649	0.33795	0.025856	0.0033703	0.59741	0.0095239
HC.Neuron_Slc17a7_Fibcd1-Fos.5_8	0.24898	0.37718	0.075173	0.30779	0.12741	0.0022791	0.32884	0.062226	0.56717	0.089306	0.003844	0.13187	0.042006
HC.Gad1Gad2_Cplx3_Tox.1_12	0.61601	0.60616	0.5372	0.69507	0.23875	0.36731	0.052676	0.014644	0.68143	0.052647	0.0040803	0.99549	0.22334
STR.Neuron_Gad1Gad2_Drd1-Nefm.10_4	0.060675	0.34561	0.30405	0.18171	0.13162	0.076112	0.36076	0.23183	0.31249	0.32073	0.0041793	0.053144	0.0051824
FC.Neuron_Gad1Gad2-Th_Nr4a2.2_10	0.040837	0.79633	0.22484	0.10255	0.48004	0.1949	0.17173	0.087245	0.63362	0.025664	0.0042535	0.11322	0.04036
PC.Neuron_Slc17a7-Slc17a6_Tshz2-Nnat.6_4	0.016493	0.65851	0.027055	0.38983	0.02756	0.26543	0.038359	0.2307	0.87457	0.50075	0.0042987	0.17623	0.0068171
STR.Neuron_Gad1Gad2_Drd1-Lypd1.10_2	0.045128	0.19676	0.38794	0.17976	0.1209	0.14595	0.29107	0.40503	0.4837	0.5505	0.0045977	0.041267	0.0016801
HC.Gad1Gad2_Htr3a_Ibsp.1_22	0.20752	0.67649	0.55566	0.51554	0.10605	0.60781	0.0062274	0.42328	0.5252	0.14985	0.005179	0.62987	0.015565
PC.Neuron_Gad1Gad2-Th_Nr4a2.5_4	0.44529	0.17327	0.62515	0.40283	0.065141	0.023816	0.05804	0.0040272	0.85496	0.042105	0.0052626	0.21936	0.044624
SN.Neuron_Gad1Gad2_Sema3e-Kcng4.3_17	0.33585	0.40992	0.25799	0.35406	0.5907	0.42952	0.059187	0.03545	0.43787	0.094388	0.0053453	0.088399	0.20452
PC.Neuron_Slc17a7-Slc17a8_Fezf2-Slc17a8.7_1	0.18359	0.66474	0.12939	0.46073	0.083106	0.57042	0.13408	0.22949	0.96603	0.094748	0.0053607	0.061547	0.097438
STR.Neuron_Gad1Gad2_Adora2a-Th.13_5	0.56629	0.063277	0.442	0.60014	0.24669	0.29827	0.33946	0.69142	0.87212	0.38948	0.0057057	0.07	0.019736
SN.Neuron_Slc17a6-Gad2-Th_Crhbp.3_7	0.027329	0.3594	0.67331	0.79514	0.010386	0.26262	0.43763	0.0017455	0.85392	0.26349	0.0057201	0.13344	0.074919
HC.Neuron_Gad1Gad2_Pvalb_Gfra1.1_7	0.36699	0.55724	0.20638	0.86467	0.089984	0.12931	0.06347	0.14021	0.71017	0.030992	0.0061047	0.31575	0.077087
ENT.Neuron_Gad1Gad2_Pvalb-Ntng1.4_8	0.24871	0.28987	0.16437	0.4137	0.22677	0.22553	0.53399	0.03558	0.98158	0.042638	0.0074005	0.12346	0.29208
ENT.Neuron_Gad1Gad2-Slc17a6_Cbln1.4_3	0.57716	0.8292	0.42451	0.90882	0.043087	0.36119	0.05208	0.057349	0.76952	0.0061983	0.0074157	0.013976	0.059581
GP.Neuron_Gad1Gad2_Scn4b.2_14	0.0039997	0.78724	0.29016	0.33263	0.10695	0.53459	0.06558	0.0095115	0.15062	0.05856	0.0075296	0.10505	0.14311
CB.Neuron_Gad1Gad2_Lgi2.4_2	0.69112	0.35724	0.35887	0.92004	0.43425	0.33054	0.23769	0.046676	0.47709	0.0060445	0.0084404	0.17216	0.040283
STR.Neuron_Gad1Gad2_Adora2a-Fos.11_3	0.064578	0.45179	0.19165	0.22086	0.14468	0.090359	0.31133	0.29848	0.31798	0.36062	0.0085988	0.040305	0.001015
CB.Neuron_Slc17a7_Gabra6.1_1	0.70682	0.18535	0.32583	0.48742	0.026307	0.24708	0.43547	0.44729	0.70899	0.0014122	0.0088079	0.62253	0.0087014
HC.Gad1Gad2_Htr3a_Krt73.1_23	0.15492	0.87985	0.58621	0.85417	0.17334	0.53491	0.043433	0.089462	0.10873	0.36852	0.0091041	0.61184	0.12004
SN.Neuron_Th_Cadm2.4_6	0.30431	0.40426	0.79365	0.57574	0.089709	0.79718	0.39039	0.095794	0.55398	0.069618	0.0098702	0.24598	0.57892
ENT.Neuron_Gad1Gad2_Six3-Pvalb.4_2	0.10191	0.023269	0.86926	0.26587	0.81145	0.80555	0.04668	0.5465	0.54383	0.10642	0.010208	0.13567	0.068044
STR.Neuron_Gad1Gad2_Drd1-Fos.10_1	0.032467	0.36084	0.11149	0.088084	0.09851	0.091522	0.16176	0.1766	0.32596	0.3414	0.010431	0.073736	0.0034191
HC.Neuron_Slc17a7-Slc17a6_Nxph3-Nts.3_1	0.40299	0.0031056	0.10936	0.6227	0.60147	0.092904	0.12118	0.97314	0.55762	0.019255	0.010706	0.05016	0.097851
HC.Gad1Gad2_Id2_Tac1.1_13	0.43455	0.75963	0.22181	0.97161	0.10846	0.18016	0.25725	0.14424	0.38189	0.1659	0.012563	0.63099	0.016996
HC.Gad1Gad2_Htr3a_Cpne5.1_20	0.4204	0.44399	0.94613	0.57583	0.73279	0.28281	0.069626	0.30344	0.022774	0.34677	0.013321	0.71838	0.21653
STR.Neuron_Gad1Gad2-Chat-Slc17a8_Chat.12_1	0.11578	0.66207	0.69822	0.59933	0.14509	0.15429	0.12258	0.0096009	0.063875	0.092945	0.014112	0.16154	0.0057067
SN.Neuron_Th_Cyp26b1.4_3	0.0053082	0.22268	0.91257	0.1087	0.53156	0.44877	0.1262	0.04719	0.02347	0.13403	0.01485	0.34102	0.14497
STR.Neuron_Slc17a7_Dkk3.13_8	0.1612	0.66752	0.87804	0.50002	0.050153	0.48459	0.037156	0.40358	0.36311	0.021176	0.016312	0.49859	0.17001
HC.Neuron_Slc17a7_Nxph3-Hpcal-Krt12.3_7	0.12957	0.56766	0.12915	0.52133	0.28689	0.22635	0.18234	0.33426	0.84217	0.11913	0.018135	0.14391	0.099511
STR.Neuron_Gad1Gad2_Pvalb-Rgs12.14_3	0.050442	0.58218	0.57987	0.5425	0.0026865	0.71147	0.032317	0.041751	0.52146	0.31453	0.019096	0.099108	0.037059
ENT.Neuron_Gad1Gad2_Pvalb-Spp1.4_9	0.32583	0.70303	0.57897	0.37605	0.043185	0.066002	0.68084	0.52398	0.23637	0.060975	0.022234	0.059722	0.17609
HC.Neuron_Slc17a7_Nxph3-Hpcal1-Tpbg.3_4	0.19222	0.52888	0.11932	0.58828	0.29566	0.52089	0.036923	0.44004	0.88483	0.18928	0.022417	0.061625	0.17057
SN.Neuron_Th_Cbln1.4_2	0.10878	0.2195	0.80564	0.24213	0.43922	0.86166	0.060323	0.045487	0.37365	0.41072	0.023022	0.16068	0.19276
GP.Neuron_Gad1Gad2_Lamp5-Cplx3.2_22	0.12569	0.88319	0.26205	0.097848	0.82315	0.061267	0.060002	0.17903	0.27505	0.068499	0.023454	0.582	0.030264
HC.Gad1Gad2_Htr3a_Sema3c.1_27	0.38606	0.41272	0.69283	0.9499	0.24142	0.26257	0.0097458	0.1436	0.54774	0.11868	0.025089	0.61503	0.40334
CB.Neuron_Gad1Gad2_Pvalb-Chrm2.3_4	0.7351	0.063125	0.58547	0.30453	0.065179	0.13552	0.75708	0.09002	0.29581	0.018056	0.026533	0.015699	0.041508
PC.Neuron_Gad1Gad2_Pvalb-Unc5b.5_1	0.30958	0.58924	0.25664	0.067663	0.59013	0.41366	0.11508	0.025118	0.54492	0.39114	0.028079	0.33954	0.00011781
STR.Neuron_Gad1Gad2_Pvalb_Pvalb-Megf11.14_1	0.0024609	0.73547	0.59096	0.1056	0.013879	0.21085	0.12843	0.093356	0.24318	0.1469	0.030593	0.223	0.0019911
HC.Neuron_Slc17a7_C1ql2-Penk.4_2	0.091118	0.59104	0.26307	0.26881	0.14201	0.0082549	0.33819	0.17953	0.62496	0.12015	0.034289	0.048585	0.016936
PC.Neuron_Gad1Gad2_Synpr-Crispld2.4_7	0.54797	0.2599	0.61158	0.59493	0.23733	0.10871	0.024755	0.22034	0.20062	0.2609	0.036401	0.63505	0.0085143
HC.Neuron_Slc17a7_Pvrl3-Fos.6_8	0.68008	0.53853	0.62526	0.30258	0.69091	0.17168	0.29411	0.20968	0.8334	0.038513	0.047498	0.42298	0.15247
STR.Neuron_Gad1Gad2_Pnoc.14_2	0.81108	0.95987	0.39862	0.42542	0.35807	0.60921	0.66228	0.23465	0.22166	0.044679	0.05202	0.99765	0.61539
PC.Polydendrocyte_Tnr_Cspg5.10_1	0.2344	0.7617	0.40484	0.84827	0.82031	0.038065	0.3563	0.23565	0.89154	0.30351	0.052543	0.63991	0.42107
SN.Neuron_Th_C1ql3.4_4	0.012357	0.70782	0.67321	0.52817	0.81963	0.81229	0.065891	0.10157	0.21119	0.10641	0.052711	0.35237	0.75649
STR.Neuron_Gad1Gad2_Chodl.15_1	0.013676	0.70359	0.94946	0.13538	0.1013	0.79314	0.2733	0.35266	0.087063	0.11687	0.054296	0.31787	0.16458
SN.Neuron_Gad1Gad2_Otx2-Chrna3.3_2	0.34401	0.18185	0.016806	0.074878	0.38682	0.68129	0.00023988	0.17037	0.092564	0.0029032	0.055108	0.71366	0.0038426
GP.Neuron_Chat-Gad1Gad2-Slc17a8_Ngfr.1_1	0.1583	0.74238	0.33502	0.60997	0.44749	0.69466	0.121	0.017654	0.054994	0.091677	0.061287	0.51071	0.094173
PC.Microglia_C1qb_Tmem119.11_1	0.15287	0.98068	0.24208	0.66986	0.6607	0.15991	0.77907	0.96531	0.99139	0.042056	0.0619	0.70587	0.35505
STR.Neuron_Gad1Gad2-Th_Trh.14_4	0.12279	0.61591	0.56993	0.22171	0.16927	0.57591	0.28653	0.045637	0.77535	0.30488	0.066311	0.41604	0.10386
TH.Neuron_Slc17a7_Tac2_Wif1.1_3	0.022301	0.49984	0.69696	0.18994	0.15968	0.37474	0.52717	0.023345	0.037857	0.055181	0.072616	0.16395	0.037282
HC.Neuron_Slc17a7_C1ql2-Cck.4_1	0.17622	0.35049	0.34624	0.26717	0.038289	0.01533	0.46595	0.30348	0.45695	0.081897	0.076059	0.11666	0.060403
STR.Neuron_Gad1Gad2_Drd1-Nfib.13_10	0.73784	0.48638	0.28875	0.12329	0.079229	0.16381	0.17774	0.31486	0.47234	0.34115	0.080297	0.0061884	0.0079109
STR.Neuron_Gad1Gad2_Drd1-Pde1a.10_3	0.083203	0.54766	0.35901	0.17572	0.11147	0.18369	0.52978	0.45238	0.66784	0.56092	0.10063	0.17404	0.014133
ENT.Neuron_Gad1Gad2_Otx2.4_11	0.86186	0.41546	0.27388	0.90776	0.78799	0.29019	0.067255	0.50088	0.74067	0.96208	0.10522	0.81931	0.67646
STR.Neuron_Gad1Gad2_Resp18.13_9	0.02283	0.096457	0.76556	0.43529	0.016791	0.89491	0.19919	0.13539	0.73954	0.17301	0.11263	0.11492	0.034735
FC.Neuron_Gad1Gad2_Sst-Chodl.2_1	0.060943	0.37905	0.77586	0.55863	0.086054	0.72025	0.27661	0.25938	0.14448	0.0028135	0.13372	0.11087	0.3912
HC.Neuron_Gad1Gad2_Id2_Sfrp2.1_2	0.41769	0.10312	0.193	0.58705	0.060081	0.63536	0.034173	0.14894	0.68286	0.080371	0.16197	0.86689	0.13038
ENT.Neuron_Slc17a7_Zbtb20.4_1	0.96641	0.52096	0.031512	0.86065	0.7781	0.0038185	0.30954	0.35111	0.72363	0.174	0.16558	0.65347	0.13112
FC.Polydendrocyte_Tnr_Cspg5.10_1	0.097707	0.88138	0.27971	0.70268	0.84453	0.5209	0.9304	0.13597	0.85292	0.83988	0.17091	0.76405	0.30288
TH.Neuron_Slc17a7_Tac2_Chat.1_1	0.98032	0.52235	0.96646	0.8839	0.28276	0.27859	0.83113	0.072783	0.057162	0.19685	0.1742	0.58111	0.74194
SN.Astrocyte_Gja1_Igfbp2.7_3	0.77731	0.59645	0.39302	0.31337	0.73087	0.43117	0.82191	0.42882	0.16242	0.4503	0.19598	0.25249	0.18254
STR.Neuron_Gad1Gad2_Sgol2a.13_11	0.58975	0.49183	0.35307	0.77591	0.63788	0.68675	0.013923	0.29124	0.83834	0.67333	0.21244	0.13609	0.49914
ENT.Neuron_Gad1Gad2_Tcf7l2.4_5	0.10295	0.29549	0.18094	0.55535	0.13591	0.05999	0.53542	0.0082579	0.29642	0.10382	0.21342	0.068101	0.13977
GP.Polydendrocyte_Tnr_Cyth3.4_7	0.099662	0.45649	0.061325	0.89944	0.32558	0.45385	0.8543	0.96319	0.2614	0.60188	0.22239	0.16096	0.50862
HC.Neuron_Slc17a7_Nxph3-Hpcal1-Fos.3_5	0.23856	0.57218	0.67933	0.484	0.18205	0.34938	0.23698	0.55359	0.93713	0.28439	0.24172	0.28331	0.11385
SN.Neuron_Gad1Gad2_Ndnf.3_4	0.50549	0.52509	0.2543	0.71733	0.35218	0.12464	0.52447	0.43917	0.20475	0.20833	0.24344	0.44609	0.24144
HC.Polydendrocyte_Tnr_Ptprz1.9_4	0.15095	0.6415	0.43986	0.65662	0.72437	0.29085	0.92677	0.21253	0.70617	0.7947	0.24985	0.81896	0.62844
GP.Polydendrocyte_Tnr_Cspg5.4_5	0.39833	0.59789	0.56914	0.70815	0.60681	0.51507	0.72484	0.25481	0.82882	0.53781	0.28481	0.9069	0.51771
SN.Neuron_Gad1Gad2_Tmem132c.3_19	0.031399	0.28874	0.39243	0.09602	0.032888	0.634	0.0011849	0.00092339	0.32734	0.040578	0.28949	0.62191	0.057671
STR.Neuron_Slc17a7_Cplx3.13_7	0.13211	0.68646	0.76938	0.8758	0.41828	0.47963	0.091512	0.56513	0.51667	0.11158	0.29259	0.1772	0.25134
CB.Neuron_Slc17a6_Sln.4_1	0.42256	0.28771	0.85164	0.73367	0.73728	0.80858	0.26225	0.64881	0.85636	0.3182	0.29569	0.18126	0.73281
SN.Neuron_Gad1Gad2_Rln3.3_5	0.94416	0.77398	0.83501	0.51294	0.6296	0.98308	0.10987	0.39908	0.28655	0.14871	0.32641	0.45118	0.1217
STR.Neuron_Slc17a6_Oprk1.13_6	0.13618	0.54185	0.84341	0.94413	0.44709	0.6251	0.39026	0.75064	0.99986	0.5438	0.38752	0.16363	0.1921
HC.Polydendrocyte_Tnr_Cspg5.9_3	0.10707	0.46306	0.36745	0.47597	0.71591	0.65618	0.90666	0.58567	0.57116	0.74853	0.42504	0.93316	0.33704
FC.Microglia_C1qb_Tmem119.11_1	0.085917	0.98662	0.53912	0.61086	0.78701	0.19844	0.87027	0.99162	0.99942	0.22112	0.42521	0.87399	0.83583
TH.Astrocyte_Gja1_Vegfa.11_2	0.75476	0.84867	0.12889	0.13096	0.79095	0.20618	0.58203	0.34179	0.19345	0.85935	0.4522	0.84424	0.072763
ENT.Neuron_Gad1Gad2_Pmch.4_10	0.44309	0.72773	0.61855	0.12177	0.5038	0.83436	0.0957	0.38178	0.22837	0.80608	0.45707	0.70526	0.57878
HC.Neurogenesis_Sox4_Gabra5.13_5	0.48437	0.488	0.0064653	0.87345	0.034846	0.078275	0.35337	0.24266	0.44325	0.080194	0.46506	0.81235	0.15359
ENT.Neuron_Gad1Gad2-Chat.4_12	0.54626	0.67487	0.97734	0.97498	0.19395	0.20378	0.3353	0.13584	0.14951	0.30504	0.46799	0.30182	0.17497
FC.Polydendrocyte_Tnr_Bmp4-Gpr17.10_6	0.75248	0.43347	0.83147	0.29171	0.36646	0.098044	0.99848	0.53743	0.74996	0.89932	0.50245	0.56015	0.76641
STR.Polydendrocye_Tnr_Cspg5.5_1	0.052764	0.54322	0.59665	0.41666	0.58104	0.33368	0.90817	0.79556	0.74444	0.96425	0.51908	0.93561	0.56102
SN.Polydendrocyte_Tnr_Cspg5.6_1	0.97411	0.54171	0.31504	0.6496	0.88769	0.27961	0.63049	0.26063	0.58915	0.60366	0.52165	0.4246	0.58273
FC.Polydendrocyte_Tnr_Dlx1.10_2	0.063743	0.76668	0.090159	0.037594	0.93367	0.042596	0.57726	0.13727	0.42889	0.7211	0.53926	0.6664	0.1918
STR.Neurogenesis_Sox4_Stmn2-Csrp2.2_4	0.33891	0.13654	0.012078	0.19738	0.75632	0.043136	0.73791	0.89046	0.072943	0.16321	0.56035	0.69358	0.46495
PC.Microglia_C1qb_Tmem119-Fos.11_3	0.89389	0.66285	0.3899	0.69125	0.36149	0.86378	0.8611	0.59521	0.81125	0.59062	0.57044	0.79213	0.38592
TH.Neuron_Slc17a7_Tac2_Syt15.1_2	0.31746	0.97163	0.82185	0.13183	0.0023296	0.5951	0.49863	0.04724	0.04443	0.45918	0.58015	0.28717	0.19496
ENT.Polydendrocyte_Tnr_Cspg5.6_1	0.39691	0.26886	0.082918	0.50695	0.70565	0.57149	0.83508	0.84395	0.60599	0.65228	0.65215	0.89986	0.33794
CB.Neuron_Slc17a6_Nrgn.4_3	0.30919	0.71529	0.4956	0.48783	0.42417	0.55916	0.012948	0.33841	0.47734	0.18991	0.66013	0.087224	0.2146
PC.Polydendrocyte_Tnr_Dlx1.10_2	0.60538	0.094446	0.059357	0.17388	0.94769	0.37861	0.61873	0.28079	0.16098	0.57148	0.6677	0.23181	0.39485
CB.Neuron_Gad1Gad2_Pcp2.2_1	0.63334	0.78752	0.36833	0.65279	0.37719	0.93958	0.37057	0.053566	0.32316	0.35609	0.69062	0.46036	0.54309
TH.Polydendrocyte_Tnr_Bmp4.12_3	0.99405	0.40714	0.28602	0.37423	0.87803	0.13814	0.94379	0.59585	0.076369	0.74985	0.69745	0.81627	0.87773
STR.Neurogenesis_Sox4_Stmn2.2_2	0.62142	0.16334	0.2423	0.65769	0.15774	0.27151	0.38975	0.98421	0.041023	0.24493	0.7362	0.99649	0.63231
PC.Polydendrocyte_Tnr_Lims2-Tmsb4x.10_4	0.63114	0.83161	0.88445	0.22264	0.74963	0.70381	0.94535	0.68551	0.50674	0.55237	0.74588	0.73426	0.70284
PC.Oligodendrocyte_Tfr_Ctps.9_1	0.90241	0.36662	0.66513	0.69695	0.45249	0.63735	0.96373	0.34909	0.19655	0.77843	0.74844	0.29611	0.98711
GP.Polydendrocyte_Tnr_Pdgfa-Pik3r3.4_1	0.99165	0.14502	0.53824	0.68509	0.74684	0.8599	0.92367	0.67179	0.10243	0.50328	0.79775	0.76689	0.9767
HC.Neurogenesis_Sox4_Hist1h2al.13_2	0.77997	0.3473	0.080666	0.11515	0.64931	0.38939	0.65449	0.5616	0.29173	0.40391	0.81541	0.95157	0.83038
ENT.Astrocyte_Gja1_Htra1.7_2	0.80542	0.81217	0.14178	0.11205	0.90286	0.32168	0.93204	0.32378	0.1162	0.83283	0.81869	0.92369	0.59306
PC.Astrocyte_Gja1_Igfbp2.8_1	0.44897	0.95349	0.066988	0.057599	0.85857	0.43464	0.66706	0.34146	0.62869	0.56692	0.83073	0.42319	0.15315
STR.Neurogenesis_Sox4_Ung.2_1	0.5115	0.46347	0.10464	0.47834	0.62899	0.25598	0.62866	0.92005	0.18103	0.4662	0.84463	0.92807	0.33882
HC.Neurogenesis_Sox4_Gad2.13_4	0.5391	0.35246	0.015935	0.812	0.71264	0.2548	0.31043	0.95712	0.53445	0.37248	0.85852	0.84764	0.80097
PC.Polydendrocyte_Tnr_Tmsb4x.10_3	0.91329	0.5557	0.93211	0.85108	0.67754	0.66905	0.93506	0.73724	0.34199	0.76124	0.86162	0.45796	0.92522
FC.Oligodendrocyte_Tnf_Igsf8.9_1	0.86394	0.24574	0.9224	0.72058	0.55555	0.80067	0.98778	0.42718	0.27253	0.45788	0.87202	0.35102	0.99226
HC.Oligodendrocyte_Trf_Ctps.8_5	0.84233	0.28233	0.71518	0.4858	0.32616	0.78854	0.97211	0.32013	0.12826	0.61078	0.88268	0.21374	0.94765
FC.Polydendrocyte_Tnr_Bmp4-_Ptgds.10_5	0.96935	0.91866	0.88893	0.63331	0.32513	0.68624	0.90444	0.54783	0.35155	0.54416	0.8858	0.88091	0.94198
GP.Polydendrocyte_Tnr_Bmp4.4_4	0.82676	0.4889	0.92674	0.63111	0.64872	0.43994	0.97819	0.80017	0.50294	0.91639	0.88591	0.96264	0.9515
FC.Astrocyte_Gja1.8_1	0.45958	0.98852	0.067948	0.13052	0.93887	0.7508	0.6733	0.43125	0.65594	0.87042	0.88707	0.39605	0.35887
STR.Neurogenesis_Sox4_Hist1h2al.2_5	0.54858	0.29901	0.129	0.17261	0.81954	0.22432	0.73027	0.67483	0.19536	0.42518	0.88874	0.87964	0.72407
FC.Microglia_C1qb_Tmem119-Fos.11_4	0.5579	0.95457	0.13538	0.36103	0.080648	0.34822	0.88846	0.4227	0.71931	0.25331	0.89038	0.72431	0.70495
SN.Polydendrocyte_Tnr_Bmp4.5_1	0.99507	0.25671	0.78658	0.63575	0.6223	0.89687	0.96287	0.5619	0.1851	0.95423	0.89577	0.86118	0.99664
STR.Neurogenesis_Sox4_Tuba1c.2_3	0.70818	0.48421	0.080859	0.01042	0.97493	0.19461	0.68451	0.79986	0.076087	0.44207	0.90075	0.93179	0.30507
STR.Polydendrocye_Tnr_Bmp4.5_2	0.99055	0.60019	0.48522	0.35844	0.84032	0.64675	0.99558	0.84774	0.57552	0.97875	0.90351	0.64323	0.87209
CB.Polydendrocyte_Tnr_Tnr.6_3	0.89996	0.23001	0.18672	0.70931	0.6436	0.97227	0.2598	0.64795	0.056012	0.76977	0.90592	0.50227	0.70607
TH.Microglia_C1qb_Tmem119.7_2	0.71143	0.84827	0.85551	0.80001	0.886	0.48493	0.73932	0.79886	0.67974	0.31279	0.90762	0.6639	0.82176
HC.Neurogenesis_Sox4_Efhd2.13_1	0.27582	0.45163	0.061566	0.71937	0.63459	0.12938	0.9187	0.71705	0.3935	0.80919	0.90844	0.94886	0.63494
TH.Oligodendrocyte_Trf_Ndrg2.9_1	0.73389	0.65706	0.18866	0.075959	0.63927	0.73358	0.80111	0.89495	0.2243	0.94425	0.91198	0.39937	0.55797
GP.Astrocyte_Gja1_Gfap.5_1	0.56661	0.93276	0.32708	0.13134	0.83389	0.25644	0.79522	0.47182	0.14324	0.93222	0.91964	0.75278	0.45648
ENT.Oligodendrocyte_Trf_Ndrg2.8_2	0.56531	0.89543	0.75665	0.075288	0.74534	0.80661	0.92671	0.97326	0.013006	0.76558	0.92006	0.45407	0.80084
CB.Gja1_Htra1.8_2	0.5579	0.85412	0.15984	0.025608	0.69535	0.70131	0.87491	0.57192	0.79825	0.84209	0.92294	0.95961	0.22156
GP.Mitotic_MkI67.4_6	0.87267	0.16388	0.76061	0.73298	0.83914	0.53105	0.84159	0.2957	0.1735	0.31936	0.92492	0.80739	0.89342
PC.Oligodendrocyte_Tfr_Klk6.9_3	0.89235	0.64059	0.90272	0.51343	0.22741	0.28772	0.76348	0.55751	0.27531	0.74384	0.92843	0.30293	0.83042
GP.Oligodendrocyte_Trf_Ttyh1.10_3	0.9569	0.098161	0.82171	0.55959	0.51804	0.85137	0.97218	0.43389	0.16873	0.68902	0.9307	0.47695	0.98875
SN.Polydendrocyte_Tnr_Cspg5-Dad1.6_2	0.18326	0.90285	0.54837	0.96759	0.3509	0.74762	0.90514	0.41736	0.73995	0.7304	0.93391	0.99535	0.80797
PC.Oligodendrocyte_Tfr_Sez6.9_5	0.82872	0.63778	0.99101	0.70879	0.59723	0.44901	0.7917	0.84335	0.072061	0.95411	0.93616	0.10841	0.94399
PC.Oligodendrocyte_Tfr_Il33.9_4	0.74782	0.56384	0.9297	0.7807	0.56872	0.50592	0.8776	0.16489	0.42512	0.55497	0.93627	0.33319	0.9587
PC.Microglia_C1qb_Tmem119-Junb.11_4	0.94274	0.34401	0.85551	0.40198	0.28421	0.42114	0.82544	0.6347	0.99671	0.03159	0.9371	0.91908	0.77418
GP.Oligodendrocyte_Trf_Ctps.10_4	0.95697	0.14397	0.70157	0.74185	0.59821	0.93741	0.97417	0.53789	0.082532	0.49975	0.93739	0.63745	0.99592
FC.Oligodendrocyte_Tnf_Ptgds.9_4	0.91071	0.57719	0.95712	0.65012	0.35816	0.74572	0.94914	0.31889	0.59989	0.69775	0.94062	0.3373	0.98076
SN.Astrocyte_Gja1_Cst3.7_2	0.52101	0.77523	0.18931	0.15985	0.93918	0.41123	0.81159	0.42256	0.19002	0.96199	0.94123	0.68457	0.4575
PC.Endothelial_Tip_Dcn_Mgp-Clu.14_2	0.10929	0.90878	0.56102	0.82639	0.99676	0.93495	0.29298	0.93939	0.85346	0.92905	0.94216	0.81842	0.91228
FC.Macrophage_C1qb_Mrc1.11_3	0.82648	0.96398	0.49097	0.73565	0.70163	0.94338	0.79879	0.99587	0.93763	0.89153	0.94413	0.98055	0.93524
HC.Polydendrocyte_Tnr_Bmp4.9_2	0.95597	0.79303	0.72036	0.60787	0.71784	0.7563	0.96633	0.65428	0.11783	0.90919	0.94428	0.89865	0.87948
GP.Astrocyte_Gja1_Crym.5_2	0.62989	0.93358	0.21854	0.1689	0.76513	0.30647	0.79695	0.45541	0.12204	0.80256	0.94735	0.4484	0.4836
GP.Microglia_C1qb_Tmem119.11_1	0.35179	0.93526	0.21052	0.67089	0.71815	0.76007	0.88859	0.99246	0.92038	0.63363	0.94787	0.97909	0.94739
PC.Astrocyte_Gja1_Myoc.8_2	0.51784	0.98701	0.20084	0.16892	0.95279	0.74262	0.40586	0.56922	0.58827	0.84186	0.95213	0.75159	0.48363
ENT.Polydendrocyte_Tnr_Bmp4.5_1	0.99291	0.37768	0.49885	0.38604	0.64394	0.51437	0.99106	0.92667	0.053705	0.8235	0.95221	0.93215	0.99617
FC.Oligodendrocyte_Tnf_Kif5b.9_3	0.98994	0.67857	0.85117	0.41594	0.38555	0.79721	0.89402	0.51726	0.53898	0.79884	0.95277	0.44266	0.95988
HC.Neurogenesis_Sox4_Cdc20.13_3	0.81392	0.81977	0.079591	0.21617	0.88697	0.10519	0.54894	0.47225	0.10888	0.29757	0.95353	0.67883	0.57656
SN.Microglia_C1qb_Tmem119.9_2	0.64118	0.37858	0.45008	0.59131	0.91542	0.81225	0.15113	0.97865	0.98008	0.39944	0.95365	0.97639	0.71488
TH.Macrophage_C1qb_Mrc1.7_1	0.76957	0.74586	0.69377	0.51346	0.82064	0.54924	0.59584	0.99578	0.23195	0.92414	0.96143	0.70285	0.98601
HC.Oligodendrocyte_Trf_Ndrg2.8_2	0.93843	0.32632	0.87391	0.76768	0.79078	0.61766	0.91381	0.64731	0.21952	0.88835	0.96271	0.6616	0.94897
SN.Polydendrocyte_Tnr_Tmem2.5_2	0.96761	0.17415	0.82169	0.76802	0.18514	0.65114	0.9493	0.32289	0.10777	0.79339	0.9631	0.52361	0.98348
HC.Microglia_C1qb_Tmem119.10_1	0.44503	0.85244	0.16022	0.78207	0.88422	0.46351	0.89338	0.999	0.98478	0.28729	0.96646	0.97272	0.91821
STR.Microglia_C1qb_Tmem119.6_2	0.024722	0.90781	0.22496	0.51545	0.58776	0.89325	0.84385	0.99511	0.94687	0.67401	0.96646	0.92581	0.85463
HC.Oligodendrocyte_Trf_Man1a.8_4	0.98279	0.38757	0.66685	0.78417	0.2133	0.85571	0.96806	0.4971	0.57686	0.53749	0.9678	0.60095	0.99677
HC.Polydendrocyte_Tnr_Pdgfa.9_1	0.9991	0.78204	0.78675	0.62221	0.82513	0.79812	0.99349	0.33162	0.15505	0.30696	0.9707	0.40126	0.99748
SN.Macrophage_C1qb_Mrc1.9_1	0.97514	0.98865	0.87868	0.42073	0.98324	0.57602	0.92467	0.91503	0.54018	0.93317	0.97373	0.97252	0.9617
FC.Oligodendrocyte_Tnf_Klk6.9_5	0.96173	0.66727	0.98301	0.63884	0.29148	0.61558	0.91325	0.60039	0.66766	0.89505	0.97469	0.60128	0.98783
CB.Gja1_Gfap.8_1	0.61757	0.96332	0.49196	0.025944	0.96779	0.54487	0.69278	0.5541	0.74888	0.97529	0.97483	0.77772	0.74416
TH.Polydendrocyte_Tnr_Pdgfa.12_1	0.99774	0.44255	0.59442	0.93582	0.84216	0.85999	0.98382	0.51286	0.19297	0.46305	0.97525	0.82503	0.99934
TH.Oligodendrocyte_Trf_Ctps.8_3	0.98392	0.24167	0.63507	0.66103	0.40706	0.92926	0.98648	0.58361	0.16802	0.65386	0.97687	0.65754	0.99612
ENT.Polydendrocyte_Tnr_Ctps.5_3	0.99913	0.061827	0.61223	0.90399	0.63617	0.97632	0.99208	0.60756	0.071784	0.59987	0.97723	0.32115	0.99489
TH.Polydendrocyte_Tnr_Cspg5.12_4	0.33376	0.2975	0.078446	0.77739	0.33321	0.92162	0.89783	0.68693	0.76302	0.96459	0.97848	0.98968	0.78103
GP.Oligodendrocyte_Trf_Kif5b.10_6	0.90356	0.61746	0.91127	0.61543	0.49574	0.71155	0.96713	0.66617	0.19088	0.87587	0.97897	0.50242	0.98694
GP.Oligodendrocyte_Trf_Mbp.10_1	0.94908	0.25458	0.9666	0.63903	0.4448	0.58043	0.94718	0.60651	0.29481	0.73018	0.97903	0.47736	0.98585
SN.Oligodendrocyte_Tfr_Ctps.10_5	0.97818	0.31191	0.88967	0.59447	0.46868	0.88969	0.98726	0.38817	0.10602	0.65014	0.98055	0.66002	0.99489
ENT.Oligodendrocyte_Trf_Ctps.1_5	0.96315	0.19184	0.38645	0.502	0.29865	0.88207	0.95253	0.50265	0.12352	0.5635	0.9808	0.61358	0.99351
HC.Neuron_Slc17a6_Lhx1.14_1	0.045989	0.62851	0.45973	0.65933	0.12927	0.95475	0.028304	0.62715	0.97364	0.37586	0.98115	0.5326	0.45254
CB.Oligodendrocyte_Trf_Klk6.6_2	0.95065	0.60123	0.71278	0.11995	0.21348	0.93183	0.957	0.89395	0.18667	0.79556	0.98274	0.38182	0.98267
STR.Neurogenesis_Sox4_Notum.2_6	0.53309	0.58062	0.10438	0.16767	0.55626	0.3767	0.56032	0.94507	0.7218	0.66436	0.98306	0.8996	0.38889
TH.Oligodendrocyte_Trf_Ndrg2.8_4	0.91397	0.63235	0.91443	0.21911	0.42682	0.7753	0.8426	0.76001	0.23892	0.89163	0.98333	0.63196	0.95423
ENT.Mural_Rgs5Acta2_Junb.3_6	0.37655	0.86286	0.95039	0.74997	0.2758	0.42001	0.62812	0.98067	0.047671	0.94525	0.98425	0.99601	0.99503
SN.Endothelial_Tip_Dcn_Alcam.14_3	0.871	0.65745	0.5835	0.3926	0.94899	0.081873	0.2346	0.34343	0.87176	0.83718	0.98453	0.96532	0.99026
PC.Astrocyte_Gja1_Sparc.8_3	0.51384	0.93382	0.10646	0.13701	0.8352	0.48041	0.54626	0.4136	0.37142	0.80028	0.98568	0.48595	0.3435
FC.Oligodendrocyte_Tnf_Igsf8-Ctps.9_2	0.94192	0.29523	0.79067	0.89299	0.48951	0.8227	0.92119	0.34251	0.050065	0.78314	0.98641	0.073403	0.93355
GP.Oligodendrocyte_Trf_Klk6.10_2	0.94374	0.24364	0.95118	0.41181	0.47615	0.49948	0.97727	0.69363	0.30959	0.69983	0.98681	0.5145	0.98396
CB.Oligodendroyte_Trf_Il33.6_1	0.98175	0.32312	0.82867	0.49621	0.48851	0.8828	0.9305	0.59412	0.25325	0.3909	0.9872	0.43954	0.98436
GP.Macrophage_C1qb_Mrc1.11_2	0.868	0.96584	0.38883	0.74566	0.94612	0.79886	0.80983	0.98941	0.63394	0.79117	0.98743	0.98967	0.97487
PC.Endothelial_Tip_Dcn_Mgp-Penk.14_1	0.088898	0.38088	0.38626	0.93767	0.9991	0.88628	0.12034	0.99734	0.95094	0.98307	0.98774	0.82749	0.99527
FC.Polydendrocyte_Tnr_Pdgfa.10_3	0.97622	0.88805	0.80325	0.86599	0.47482	0.87391	0.99379	0.49112	0.14364	0.67036	0.98807	0.54204	0.99679
PC.Oligodendrocyte_Tfr_Tmem2.9_2	0.93681	0.24917	0.46279	0.92509	0.66749	0.83005	0.73825	0.50438	0.59218	0.75941	0.98858	0.24682	0.95957
HC.Neurogenesis_Sox4_Ppp2r2b.13_6	0.32438	0.51854	0.16504	0.93896	0.17469	0.45141	0.41624	0.65959	0.92268	0.3522	0.98914	0.92698	0.29002
TH.Oligodendrocyte_Trf_Il33.8_2	0.97429	0.3681	0.96155	0.67053	0.38397	0.73293	0.96785	0.59294	0.34087	0.81562	0.98931	0.63809	0.98613
FC.Endothelial_Tip_Dcn_Col15a1.14_4	0.030627	0.4227	0.077543	0.82812	0.76445	0.78894	0.043275	0.97748	0.9766	0.94839	0.99006	0.5208	0.99431
GP.Oligodendrocyte_Trf_Il33.10_5	0.95524	0.16092	0.91965	0.60082	0.47202	0.72852	0.91929	0.43232	0.34779	0.70295	0.99013	0.57373	0.9816
TH.Oligodendrocyte_Trf_Klk6.8_1	0.96259	0.45004	0.95726	0.50982	0.39133	0.71885	0.98537	0.73109	0.31163	0.75111	0.99038	0.61661	0.9877
FC.Polydendrocyte_Tnr_Opalin.10_4	0.96002	0.72204	0.81821	0.9745	0.50387	0.9674	0.74386	0.67614	0.25666	0.61318	0.99047	0.077204	0.99531
SN.Oligodendrocyte_Tfr_Plin3.10_2	0.94603	0.43137	0.95347	0.26563	0.26789	0.62032	0.97265	0.5882	0.39495	0.68647	0.99073	0.56138	0.97867
SN.Oligodendrocyte_Tnr_Rps24.11_1	0.91829	0.98615	0.89125	0.24501	0.7632	0.78216	0.86603	0.89803	0.012071	0.95337	0.99167	0.74831	0.97309
HC.Oligodendrocyte_Trf_Il33.8_3	0.93613	0.32378	0.94446	0.70654	0.61536	0.75388	0.94848	0.48314	0.38442	0.66258	0.99249	0.60351	0.98465
CB.Choroid_Plexus_Ttr.9_1	0.48916	0.9084	0.92933	0.44924	0.92019	0.91134	0.86137	0.63692	0.49842	0.74202	0.99293	0.9689	0.77864
SN.Oligodendrocyte_Tfr_Slco3a1.10_1	0.91275	0.3871	0.98279	0.48632	0.45439	0.65373	0.96547	0.62814	0.36546	0.75087	0.99296	0.60215	0.98544
FC.Astrocyte_Gja1_Myoc.8_2	0.44581	0.98646	0.2002	0.28342	0.96104	0.92571	0.35593	0.77544	0.60806	0.95382	0.9932	0.70548	0.70824
SN.Ependyma_Ccdc153.8_1	0.22741	0.70988	0.39579	0.51527	0.64619	0.22536	0.96882	0.3066	0.3899	0.63567	0.99335	0.83114	0.72833
TH.Neuron_Slc17a7_Tac2_Htr2c.1_4	0.68961	0.91279	0.55434	0.30466	0.26833	0.77306	0.37953	0.18104	0.68898	0.08542	0.99335	0.22108	0.22598
STR.Oligodendrocyte_Trf_Il33.3_2	0.84258	0.50169	0.95063	0.80696	0.53751	0.81523	0.96413	0.6626	0.32877	0.80339	0.99343	0.19636	0.97795
SN.Oligodendrocyte_Tfr_Il33.10_4	0.94126	0.30318	0.94219	0.51543	0.38672	0.80991	0.95196	0.51669	0.2979	0.77207	0.99372	0.52659	0.99339
GP.Polydendrocyte_Tnr_Pdgfa-Tmem2.4_2	0.99405	0.15378	0.62136	0.81409	0.58624	0.97114	0.95044	0.29296	0.49725	0.79076	0.99375	0.52124	0.99076
PC.Endothelial_Tip_Dcn_Nnat.14_3	0.26503	0.48899	0.12005	0.79067	0.96374	0.98705	0.28968	0.99275	0.96384	0.99849	0.99399	0.74612	0.99953
PC.Endothelial_Tip_Dcn_Coch.14_4	0.18515	0.53967	0.2832	0.94898	0.97996	0.77123	0.58275	0.99778	0.8803	0.91126	0.99399	0.8431	0.90619
STR.Oligodendrocyte_Trf_Ctps.3_3	0.88127	0.2584	0.95264	0.66482	0.37234	0.98691	0.99588	0.5867	0.1153	0.95296	0.99447	0.44589	0.99329
STR.Astrocyte_Gja1_Notum.4_3	0.41886	0.95367	0.60702	0.069187	0.94399	0.96161	0.90386	0.83486	0.61117	0.89947	0.99509	0.80533	0.79409
STR.Ependyma_Ccdc153_Ccdc153.1_1	0.24	0.96253	0.93913	0.75487	0.99834	0.89627	0.9786	0.90613	0.58314	0.84757	0.99531	0.75071	0.83007
FC.Neuron_Slc17a6_Reln.11_2	0.26826	0.93866	0.27331	0.37288	0.29796	0.84675	0.82747	0.14236	0.94392	0.98417	0.99545	0.71196	0.88835
ENT.Astrocyte_Gja1_Myoc.7_1	0.35305	0.9574	0.75068	0.38647	0.87606	0.95991	0.7643	0.76086	0.32541	0.92871	0.99554	0.89965	0.80405
HC.Astrocyte_Gja1_Myoc.7_2	0.80533	0.98869	0.16777	0.2876	0.87829	0.71805	0.6329	0.39697	0.53893	0.92495	0.99559	0.79323	0.66832
HC.Oligodendrocyte_Trf_Plin3.8_1	0.98138	0.33083	0.96532	0.64244	0.54509	0.72283	0.93787	0.74363	0.45661	0.84297	0.99568	0.59216	0.99309
SN.Polydendrocyte_Tnr_Opalin.5_3	0.95716	0.30972	0.58875	0.90214	0.37802	0.9515	0.94084	0.23844	0.18187	0.88599	0.99596	0.68217	0.99641
STR.Macrophage_C1qb_Mrc1.6_1	0.61693	0.86787	0.561	0.74131	0.32738	0.99602	0.52894	0.99956	0.97151	0.94003	0.99599	0.89993	0.4464
HC.Astrocyte_Gja1_Nnat.7_1	0.5708	0.97264	0.09649	0.14707	0.92128	0.59104	0.73253	0.674	0.55859	0.89032	0.99632	0.48172	0.64643
STR.Astrocyte_Gja1_Htra1.4_1	0.3115	0.87644	0.33271	0.16485	0.78005	0.78798	0.81719	0.48929	0.42287	0.79954	0.99712	0.21201	0.43447
PC.Macrophage_C1qb_Mrc1.11_2	0.49268	0.82743	0.61301	0.60134	0.53867	0.75681	0.65853	0.7636	0.99291	0.35747	0.99721	0.9904	0.95558
CB.Microglia_C1qb_Mrc1-Tmem119.5_1	0.64385	0.57187	0.6369	0.25988	0.27107	0.865	0.47513	0.78205	0.99634	0.37824	0.99729	0.91822	0.92953
PC.Mural_Acta2Rgs5_Kcnj8-Abcc9.13_4	0.82861	0.57471	0.91825	0.9232	0.8459	0.63964	0.37427	0.957	0.56909	0.96487	0.99748	0.54063	0.97919
HC.Ependymal_Ccdc153.11_1	0.25154	0.99644	0.77412	0.65088	0.9926	0.89264	0.96895	0.89288	0.59168	0.70364	0.99771	0.82707	0.86109
ENT.Oligodendrocyte_Trf_Serpinb1a.1_1	0.98814	0.28843	0.94756	0.59853	0.38271	0.71239	0.97106	0.76007	0.317	0.69861	0.99795	0.69325	0.99261
ENT.Polydendrocyte_Tnr_Pdgfa.5_2	0.99832	0.14656	0.46546	0.85884	0.64426	0.94803	0.92413	0.23763	0.34532	0.4584	0.99822	0.61406	0.99864
ENT.Oligodendrocyte_Trf_Ndrg2.1_3	0.96929	0.20746	0.84788	0.42795	0.48259	0.89035	0.9646	0.56114	0.17116	0.67843	0.99824	0.63658	0.98092
ENT.Oligodendrocyte_Trf_Il33.1_4	0.97735	0.14381	0.80234	0.72076	0.43825	0.87089	0.97951	0.53023	0.28601	0.72678	0.99829	0.65948	0.99798
SN.Oligodendrocyte_Tfr_Ndrg2.10_3	0.87883	0.61792	0.8684	0.62199	0.57574	0.8188	0.97285	0.66448	0.28304	0.78775	0.99846	0.27312	0.9962
TH.Polydendrocyte_Tnr_Ctps.12_2	0.95029	0.61886	0.82362	0.81398	0.48477	0.93951	0.98289	0.32097	0.36141	0.87253	0.99852	0.64287	0.98532
ENT.Oligodendrocyte_Trf_Klk6.1_2	0.97104	0.18219	0.85131	0.32895	0.19579	0.60117	0.98219	0.78973	0.3692	0.56556	0.99857	0.48222	0.98815
GP.Polydendrocyte_Tnr_Opalin.4_3	0.94834	0.57698	0.42403	0.89308	0.74129	0.83111	0.97918	0.47989	0.071473	0.8003	0.99895	0.19678	0.99975
GP.Ependymal_Ccdc153.6_1	0.52205	0.97141	0.8977	0.87531	0.94883	0.90084	0.90428	0.99109	0.59298	0.80205	0.99895	0.92344	0.94934
HC.Astrocyte_Gja1_Fabp7.7_3	0.52702	0.91984	0.028948	0.38231	0.83526	0.48838	0.78416	0.63097	0.57322	0.63809	0.99897	0.78119	0.83192
STR.Oligodendrocyte_Trf_Klk6.3_1	0.93557	0.33148	0.98263	0.4877	0.39721	0.92502	0.94691	0.70178	0.18566	0.90953	0.999	0.36788	0.99403
STR.Polydendrocye_Tnr_Pdgfa.5_3	0.9989	0.59245	0.67332	0.69527	0.38674	0.96753	0.98209	0.83901	0.606	0.64655	0.99908	0.36129	0.99976
FC.Mural_Rgs5Acta2_Col3a1.13_4	0.66003	0.63664	0.59462	0.37265	0.97605	0.98683	0.38058	0.91829	0.42054	0.7406	0.99927	0.64198	0.92302
HC.Macrophage_C1qb_Mrc1.10_2	0.93519	0.98896	0.79116	0.61801	0.83553	0.99442	0.45582	0.96744	0.98891	0.87455	0.99927	0.81957	0.91448
CB.Mural_Acta2Rgs5_Kcnj8.11_4	0.94978	0.31687	0.61547	0.64325	0.6084	0.86978	0.90229	0.99061	0.38252	0.69909	0.9993	0.80327	0.99924
STR.Astrocyte_Gja1_Sparc-Car2.4_2	0.58984	0.9297	0.33421	0.23474	0.97708	0.54424	0.84469	0.5978	0.43239	0.98101	0.99936	0.38628	0.77303
TH.Ependymal_Ccdc153.10_1	0.25955	0.94027	0.75121	0.58279	0.98385	0.88887	0.96449	0.92575	0.32577	0.60655	0.99956	0.89425	0.86487
TH.Astrocyte_Gja1_Myoc.11_1	0.91323	0.9976	0.061557	0.21	0.95506	0.96569	0.75208	0.87997	0.061838	0.90886	0.99957	0.75139	0.73566
FC.Mural_Rgs5Acta2_Abcc9.13_3	0.6594	0.6164	0.82952	0.8262	0.82343	0.65824	0.085531	0.99487	0.8275	0.83557	0.99958	0.14832	0.99667
CB.Astrocyte_Gja_Slc1a3.7_1	0.76943	0.91812	0.34237	0.31275	0.66718	0.78769	0.81291	0.59638	0.2665	0.53241	0.99967	0.67127	0.34907
SN.Astrocyte_Gja1_Myoc.7_1	0.88301	0.94285	0.26082	0.73089	0.94886	0.87416	0.92827	0.59806	0.12133	0.9556	0.99972	0.94156	0.82372
FC.Endothelial_Tip_Dcn_Dapl1.14_2	0.26531	0.77607	0.49536	0.95289	0.95555	0.98741	0.31975	0.93479	0.58145	0.92828	0.99979	0.73757	0.99053
ENT.Oligodendrocyte_Trf_Cldn11.8_1	0.96136	0.29561	0.92024	0.43825	0.45808	0.90745	0.96657	0.6945	0.17955	0.78207	0.99981	0.64944	0.84916
HC.Mural_Rgs5Acta2_Col3a1.16_4	0.85509	0.073622	0.67062	0.94543	0.77467	0.60828	0.84343	0.97472	0.50917	0.84998	0.99982	0.91687	0.96812
PC.Mural_Acta2Rgs5_Abcc9.13_5	0.93704	0.221	0.29203	0.59423	0.52676	0.68139	0.6714	0.99638	0.52072	0.45235	0.99984	0.76286	0.91119
PC.Endothelial_Tip_Dcn_Inmt.14_5	0.9708	0.524	0.73164	0.99179	0.99842	0.93662	0.90308	0.98187	0.92955	0.97533	0.99986	0.54792	0.98259
STR.Endothelial_Tip_Dcn.9_1	0.47232	0.072606	0.63064	0.89588	0.74813	0.82812	0.5824	0.90559	0.91512	0.98952	0.99986	0.17719	0.98601
HC.Choroid_Plexus_Ttr.12_1	0.41126	0.84792	0.91082	0.39498	0.95079	0.99918	0.99455	0.39171	0.77927	0.98657	0.99988	0.82839	0.96735
STR.Polydendrocye_Tnr_Ctps.5_4	0.95975	0.25908	0.47801	0.64243	0.86399	0.86167	0.93672	0.22083	0.69487	0.98319	0.99989	0.046529	0.97546
HC.Endothelial_Tip_Dcn_Agt.17_2	0.82295	0.31279	0.67581	0.43024	0.92901	0.95578	0.34901	0.9746	0.86697	0.99975	0.9999	0.64163	0.89836
GP.Endothelial_Tip_Dcn_Mgp.9_1	0.70622	0.25095	0.59439	0.96092	0.90718	0.85279	0.43032	0.98947	0.76338	0.96577	0.99991	0.55662	0.99994
ENT.Mural_Rgs5Acta2_Pdgfa.3_3	0.87703	0.3781	0.69374	0.42935	0.62411	0.47209	0.96258	0.77344	0.062263	0.96781	0.99992	0.27661	0.99407
HC.Mural_Rgs5Acta2_Kcnj8.16_3	0.81611	0.4723	0.60637	0.94549	0.79622	0.91835	0.82136	0.99159	0.37861	0.99582	0.99993	0.44434	0.99677
CB.Endothelial_Tip_Dcn_Apod.11_2	0.72351	0.56634	0.53184	0.73221	0.96083	0.94346	0.77521	0.99318	0.8356	0.97422	0.99994	0.87741	0.9934
FC.Endothelial_Tip_Dcn_1500015O10Rik.14_1	0.075034	0.68373	0.40201	0.96503	0.99166	0.95595	0.24962	0.96311	0.8376	0.99027	0.99994	0.85846	0.97949
FC.Endothelial_Tip_Dcn_Inmt.14_5	0.86247	0.21952	0.60706	0.84074	0.93359	0.40123	0.3064	0.93769	0.96928	0.98419	0.99995	0.74226	0.9957
SN.Mural_Rgs5Acta2_Kcnj8.13_2	0.96674	0.46752	0.48031	0.41112	0.68177	0.69295	0.34595	0.74747	0.59535	0.90453	0.99996	0.43567	0.73682
PC.Mural_Acta2Rgs5_Acta2.13_1	0.77185	0.75397	0.69074	0.68253	0.97134	0.80519	0.87526	0.99218	0.61585	0.97444	0.99997	0.62734	0.9934
PC.Mural_Acta2Rgs5Rgs5.13_3	0.45502	0.90661	0.81664	0.6593	0.57045	0.79646	0.80979	0.99289	0.44747	0.87448	0.99997	0.67167	0.98377
CB.Mural_Acta2Rgs5_Acta2.11_3	0.86797	0.45559	0.86404	0.60709	0.7916	0.56021	0.76568	0.94452	0.84138	0.96298	0.99998	0.71746	0.9906
CB.Mural_Acta2Rgs5_Rgs5.11_5	0.97966	0.37177	0.99668	0.68811	0.45668	0.93771	0.8271	0.99962	0.58169	0.97251	0.99998	0.019836	0.99741
STR.Mural_Rgs5Acta2_Cnn1.8_2	0.30048	0.88462	0.6964	0.55981	0.9111	0.78237	0.99061	0.99821	0.54186	0.99397	0.99998	0.29638	0.99975
CB.Endothelial_Stalk_Flt1_Mgp.10_1	0.90246	0.35749	0.94768	0.72922	0.93126	0.99625	0.94469	0.97887	0.67167	0.43997	1	0.94911	0.99809
CB.Endothelial_Stalk_Flt1_Car4.10_2	0.86519	0.25561	0.7375	0.83781	0.93682	0.95707	0.96809	0.99237	0.31239	0.81931	1	0.92087	0.99741
CB.Endothelial_Stalk_Flt1_Lrg1.10_3	0.96925	0.2185	0.50626	0.69688	0.92964	0.97017	0.97604	0.98132	0.3593	0.82879	1	0.99934	0.99685
CB.Endothelial_Tip_Dcn_Nnat.11_1	0.73353	0.75835	0.55646	0.52531	0.92294	0.9942	0.81058	0.99292	0.9766	0.98513	1	0.84456	0.99999
FC.Endothelial_Stalk_Flt1_Gkn3.12_1	0.89285	0.42957	0.91558	0.49899	0.99652	0.98958	0.98526	0.99708	0.30551	0.88387	1	0.93976	0.99889
FC.Endothelial_Stalk_Flt1_Mgp.12_2	0.88213	0.14076	0.8313	0.45313	0.99804	0.99553	0.95236	0.98964	0.15393	0.74618	1	0.80286	0.99811
FC.Endothelial_Stalk_Flt1_Car4.12_3	0.87441	0.55022	0.84829	0.65275	0.96502	0.99379	0.98916	0.98756	0.36886	0.92414	1	0.98503	0.99928
FC.Endothelial_Stalk_Flt1_Cfh.12_4	0.88732	0.43476	0.88081	0.87289	0.99558	0.99239	0.99578	0.99391	0.36499	0.92823	1	0.98402	0.99995
FC.Endothelial_Stalk_Flt1_Lrg1.12_5	0.99608	0.19724	0.96181	0.88541	0.97508	0.96519	0.95886	0.99117	0.56477	0.91752	1	0.99916	0.99989
FC.Mural_Rgs5Acta2_Cnn1.13_1	0.67042	0.69672	0.95014	0.52216	0.88978	0.86971	0.88545	0.99831	0.30148	0.94731	1	0.55311	0.99901
FC.Mural_Rgs5Acta2_Ccnd1.13_2	0.74121	0.70511	0.73165	0.33693	0.40514	0.94389	0.69568	0.97301	0.32251	0.96801	1	0.26685	0.98738
FC.Endothelial_Tip_Dcn_Coch.14_3	0.51884	0.070635	0.51457	0.97273	0.98994	0.98435	0.53892	0.9938	0.7369	0.99204	1	0.90137	0.99901
PC.Endothelial_Stalk_Flt1_Car4.12_1	0.91475	0.45663	0.93588	0.66091	0.99072	0.96432	0.96117	0.98544	0.30003	0.77827	1	0.91702	0.99791
PC.Endothelial_Stalk_Flt1_Vwf.12_2	0.93526	0.50032	0.92865	0.85647	0.99652	0.99143	0.98285	0.98684	0.73341	0.81096	1	0.9608	0.99947
PC.Endothelial_Stalk_Flt1_Gm9946.12_3	0.89123	0.43122	0.82094	0.61984	0.99546	0.9832	0.99134	0.99736	0.35647	0.88446	1	0.9527	0.99963
PC.Endothelial_Stalk_Flt1_Gkn3.12_4	0.97375	0.19804	0.6924	0.753	0.99966	0.98493	0.99197	0.99453	0.51783	0.88439	1	0.94109	0.99934
PC.Mural_Acta2Rgs5_Fos.13_2	0.94684	0.95207	0.48097	0.46731	0.79271	0.96089	0.43179	0.85508	0.12045	0.81888	1	0.76779	0.81435
ENT.Endothelial_Stalk_Flt1_Car4.2_1	0.99541	0.51173	0.89793	0.63341	0.96811	0.99862	0.9993	0.9862	0.21055	0.87568	1	0.99679	0.99991
ENT.Endothelial_Stalk_Flt1_Vwf.2_2	0.97936	0.82106	0.7025	0.78683	0.97748	0.9922	0.98465	0.99975	0.42413	0.9039	1	0.99383	0.9998
ENT.Endothelial_Stalk_Flt1_Tgfb2.2_3	0.99591	0.11682	0.81864	0.65389	0.99918	0.99767	0.99682	0.99838	0.23809	0.90317	1	0.99826	0.99997
ENT.Endothelial_Stalk_Flt1_Gkn3.2_4	0.98412	0.15151	0.80876	0.62514	0.99459	0.99591	0.99622	0.99799	0.17528	0.7532	1	0.96653	0.99919
ENT.Mural_Rgs5Acta2_Kcnj8.3_1	0.99488	0.61338	0.96286	0.82856	0.98804	0.82423	0.82491	0.99168	0.8073	0.98837	1	0.59011	0.99955
ENT.Endothelial_Tip_Dcn.3_2	0.81773	0.3063	0.41746	0.94858	0.43287	0.83101	0.71616	0.96561	0.58699	0.99938	1	0.69068	0.99852
ENT.Mural_Rgs5Acta2_Ccnd1.3_4	0.8701	0.58418	0.81996	0.31096	0.8173	0.88969	0.96183	0.99783	0.020724	0.92596	1	0.84692	0.99987
ENT.Mural_Rgs5Acta2_Cnn1.3_5	0.9884	0.46661	0.98875	0.43349	0.95594	0.98718	0.75725	0.99834	0.18754	0.99567	1	0.58952	0.99968
GP.Endothelial_Stalk_Flt1_Apold1.7_1	0.89833	0.33627	0.9613	0.81339	0.99894	0.9926	0.99763	0.99567	0.23304	0.8669	1	0.98378	0.99963
GP.Endothelial_Stalk_Flt1_Cdkn1c.7_2	0.95468	0.24666	0.84487	0.42933	0.9937	0.99279	0.99903	0.99894	0.33799	0.89867	1	0.96381	0.99932
GP.Endothelial_Stalk_Flt1_Mgp.7_3	0.94526	0.37789	0.9649	0.86761	0.99912	0.99646	0.99184	0.99823	0.3084	0.87232	1	0.94051	0.99982
GP.Endothelial_Stalk_Flt1_Lcn2.7_4	0.97758	0.54206	0.86969	0.82029	0.99	0.98683	0.99712	0.99851	0.47916	0.91172	1	0.99788	0.99997
GP.Endothelial_Stalk_Flt1_Car4.7_5	0.97326	0.35415	0.87161	0.79253	0.99098	0.99676	0.99926	0.99596	0.21239	0.92479	1	0.99505	0.99996
GP.Endothelial_Stalk_Flt1_Angpt2.7_6	0.99262	0.30431	0.84256	0.53816	0.99506	0.99302	0.99759	0.99128	0.32368	0.93973	1	0.99478	0.9999
GP.Mural_Rgs5Acta2_Acta2.8_1	0.91388	0.48906	0.94462	0.46655	0.80352	0.84861	0.80458	0.99915	0.23805	0.96115	1	0.89252	0.99971
GP.Mural_Rgs5Acta2_Kcnj8.8_2	0.82544	0.43591	0.94691	0.96126	0.9131	0.97396	0.89303	0.97725	0.21157	0.98863	1	0.78448	0.99996
GP.Mural_Rgs5Acta2_Lmcd1.8_3	0.99661	0.79878	0.462	0.69453	0.32915	0.98808	0.64334	0.97827	0.50125	0.98456	1	0.79098	0.99681
GP.Mural_Rgs5Acta2_Rgs5.8_4	0.80166	0.26515	0.91931	0.69039	0.7739	0.9075	0.71853	0.99694	0.28419	0.92251	1	0.48651	0.99894
GP.Mural_Rgs5Acta2_Pappa2.8_5	0.79399	0.90641	0.87536	0.096824	0.72836	0.71132	0.26501	0.99586	0.42795	0.67639	1	0.78022	0.95553
GP.Endothelial_Tip_Dcn_Col15a1.9_2	0.73202	0.35209	0.77936	0.81376	0.98409	0.96669	0.81497	0.99857	0.48677	0.88872	1	0.85688	0.99999
GP.Endothelial_Tip_Dcn_Ifitm1.9_3	0.84092	0.13695	0.22464	0.92418	0.97444	0.95015	0.65444	0.99883	0.90625	0.98178	1	0.59589	0.9997
HC.Endothelial_Stalk_Flt1_Cdkn2b.15_1	0.9432	0.4542	0.92317	0.73748	0.99762	0.99011	0.99796	0.99763	0.3388	0.89938	1	0.97996	0.99979
HC.Endothelial_Stalk_Flt1_Lcn2.15_2	0.98606	0.48992	0.94855	0.90689	0.97228	0.99548	0.99572	0.99621	0.51463	0.71448	1	0.97645	0.99937
HC.Mural_Rgs5Acta2_Cnn1.16_1	0.817	0.75351	0.94988	0.53959	0.63484	0.94534	0.74981	0.98302	0.26631	0.96591	1	0.60976	0.98863
HC.Mural_Rgs5Acta2_Ccnd1.16_2	0.83696	0.26509	0.82201	0.57756	0.60401	0.89009	0.82161	0.99713	0.60065	0.83986	1	0.41166	0.99255
HC.Endothelial_Tip_Dcn_Rbp4.17_1	0.6595	0.20176	0.41069	0.96125	0.95442	0.7699	0.74926	0.99886	0.96784	0.98918	1	0.73546	0.99995
HC.Endothelial_Tip_Dcn_Mgp.17_3	0.74714	0.2393	0.85952	0.38017	0.95077	0.89869	0.80906	0.99678	0.7133	0.76023	1	0.87436	0.99916
HC.Endothelial_Tip_Dcn_Il33.17_4	0.76825	0.074437	0.8286	0.896	0.88093	0.93496	0.67011	0.81274	0.46998	0.92594	1	0.87863	0.992
STR.Endothelial_Stalk_Flt1_Car4.7_1	0.89996	0.28222	0.9515	0.68338	0.97192	0.99224	0.99598	0.99484	0.3137	0.99141	1	0.97827	0.99962
STR.Endothelial_Stalk_Flt1_Gkn3.7_2	0.74522	0.12777	0.88327	0.68066	0.99617	0.99379	0.99561	0.99725	0.36249	0.95742	1	0.98097	0.99828
STR.Mural_Rgs5Acta2_Olfr558.8_1	0.51786	0.43365	0.92155	0.44322	0.96036	0.82475	0.91659	0.99906	0.30896	0.99189	1	0.26623	0.99825
STR.Mural_Rgs5Acta2_Ccnd1.8_3	0.34869	0.74338	0.89095	0.88527	0.72526	0.96658	0.85881	0.99832	0.1107	0.99858	1	0.57992	0.99862
STR.Mural_Rgs5Acta2_Kcnj8.8_4	0.84719	0.50478	0.9965	0.94984	0.66998	0.74611	0.49473	0.99944	0.77847	0.9856	1	0.61068	0.99892
STR.Mural_Rgs5Acta2_Col3a1.8_5	0.90082	0.29555	0.74783	0.93336	0.16768	0.72739	0.20484	0.99996	0.2007	0.9461	1	0.066426	0.99176
SN.Endothelial_Stalk_Flt1_Cdkn1c.12_1	0.96821	0.34725	0.96502	0.56577	0.99627	0.99828	0.99348	0.99801	0.16549	0.9306	1	0.97887	0.99979
SN.Endothelial_Stalk_Flt1_Gkn3.12_2	0.98619	0.56617	0.788	0.44006	0.9882	0.91546	0.99403	0.9992	0.24286	0.65018	1	0.9363	0.99057
SN.Endothelial_Stalk_Flt1_Car4.12_3	0.96261	0.45921	0.90901	0.80718	0.9785	0.98466	0.99844	0.99723	0.29367	0.86941	1	0.99064	0.99999
SN.Endothelial_Stalk_Flt1_Vwf.12_4	0.97962	0.48719	0.84782	0.75277	0.99294	0.98256	0.99988	0.99411	0.26626	0.93758	1	0.99322	0.99999
SN.Mural_Rgs5Acta2_Rgs5.13_1	0.64826	0.51329	0.97506	0.6883	0.67399	0.92014	0.85922	0.99976	0.32422	0.9922	1	0.45362	0.99976
SN.Mural_Rgs5Acta2_Cd9.13_3	0.93689	0.50589	0.92427	0.7983	0.77867	0.89616	0.95794	0.97978	0.26313	0.98745	1	0.72021	0.99986
SN.Mural_Rgs5Acta2_Cbr2.13_4	0.82543	0.68779	0.92141	0.51188	0.93638	0.89977	0.8708	0.99612	0.30328	0.99685	1	0.74334	0.99833
SN.Mural_Rgs5Acta2_Fos.13_5	0.79348	0.4792	0.8357	0.20396	0.93912	0.92391	0.90855	0.96216	0.25362	0.94959	1	0.98234	0.97808
SN.Endothelial_Tip_Dcn_Mgp.14_1	0.8483	0.23649	0.1258	0.69826	0.9935	0.99199	0.66794	0.99612	0.75521	0.97557	1	0.58401	0.99982
SN.Endothelial_Tip_Dcn_Ifitm1.14_2	0.98026	0.058683	0.79129	0.83985	0.98476	0.95265	0.81864	0.98321	0.81522	0.96964	1	0.7487	0.99985
TH.Endothelial_Stalk_Flt1_Gkn3.4_1	0.9683	0.16175	0.92192	0.4442	0.99675	0.99306	0.99639	0.9999	0.24597	0.90322	1	0.99133	0.99954
TH.Endothelial_Stalk_Flt1_Pi16.4_2	0.99745	0.3183	0.87911	0.94161	0.92785	0.98891	0.73739	0.9886	0.91798	0.9369	1	0.94693	0.97342
TH.Endothelial_Stalk_Flt1_Car4.4_3	0.94348	0.3818	0.80861	0.65656	0.98589	0.99071	0.99622	0.99553	0.31683	0.90416	1	0.99716	0.99982
TH.Endothelial_Stalk_Flt1_Vwf.4_4	0.98674	0.34044	0.91656	0.80153	0.98979	0.99447	0.99971	0.99541	0.42259	0.91567	1	0.99857	0.99997
TH.Mural_Rgs5Acta2_Cnn1.5_1	0.78347	0.74507	0.95055	0.31775	0.66851	0.88058	0.85924	0.99917	0.23104	0.99248	1	0.52745	0.99687
TH.Mural_Rgs5Acta2_Car4.5_2	0.91448	0.25392	0.91744	0.88349	0.83568	0.97529	0.8114	0.99599	0.41106	0.93713	1	0.57143	0.99863
TH.Endothelial_Tip_Dcn.6_1	0.79307	0.28082	0.44172	0.64346	0.94461	0.69386	0.87659	0.98701	0.55035	0.86004	1	0.68569	0.99984
TH.Endothelial_Tip_Dcn_Nenf.6_2	0.23032	0.60413	0.38943	0.61158	0.98921	0.99447	0.43881	0.98653	0.47907	0.97719	1	0.71898	0.99772

### Sheet: 17. stratified LDSC
Table 16. P-values of SNP-based heritability enrichment tests of 76 functional categories tested using stratified LD Score regression across PDs and cross-trait meta-analysis (CTMA)
Note: all reported p-values in red are significant after correcting for number of functional categories tested within traits (p < 0.05/61). All p-values in blue are significant after correcting for number of functional categories tested between traits (p < 0.05/61/12).
P < 6.83e-05	Bonferroni-corrected significant (i.e., P is lower than 0.05 / no. of functional categories tested / no. of PDs tested = 0.05 / 61 /12 = 6.83e-05)
6.83e-05 < P < 8.20e-04	Nominally significant (i.e., P is is lower than 0.05 / no. of functional categories tested = 0.05 / 61 = 8.20e-04)
Functional category	ADHD	ALC	ANO	ANX	ASD	BIP	DEP	INS	OCD	PTSD	SCZ	TS	CTMA
GERP.NSL2_0	2.63e-10	4.59e-09	1.63e-11	2.36e-09	1.4e-06	2.49e-10	2.26e-13	6.65e-14	0.0494	7.46e-05	3.69e-22	0.00225	5.12e-25
Nucleotide_Diversity_10kbL2_0	5.44e-08	1.5e-06	1.67e-08	1.67e-07	1.07e-05	1.29e-11	1.45e-05	2.95e-11	0.0113	0.00564	9.86e-22	0.000331	1.8e-21
Conserved_LindbladTohL2_0	3.58e-05	2.38e-05	8.35e-07	0.048	0.00312	0.0105	0.000147	2.74e-07	0.304	0.079	7.24e-07	0.00246	1.35e-07
Backgrd_Selection_StatL2_0	0.927	0.000447	0.000384	0.0354	0.0857	2.75e-08	0.485	1.93e-05	0.291	0.0243	3.76e-17	0.0971	2.74e-05
CpG_Content_50kbL2_0	0.00554	0.351	0.186	0.918	0.0921	1.58e-05	0.129	0.000172	0.0471	0.0879	3.77e-08	0.0957	0.00227
Conserved_LindbladToh.extend.500L2_0	0.00145	0.639	7.05e-05	0.0202	0.243	0.00395	0.416	0.123	0.0168	0.0622	1.08e-05	0.0128	0.000375
H3K9ac_peaks_TrynkaL2_0	0.0446	0.342	0.0214	0.0316	0.866	0.000514	0.0884	0.00186	0.0908	0.453	0.000221	0.216	1.72e-05
Intron_UCSC.extend.500L2_0	0.363	0.144	0.119	0.905	0.825	5.5e-06	0.329	0.00142	0.352	0.76	2.61e-10	0.0909	0.00683
H3K4me1_TrynkaL2_0	0.025	0.187	0.00411	0.872	0.0102	0.00678	0.126	0.282	0.554	0.481	1.18e-05	0.727	0.0678
Intron_UCSCL2_0	0.857	0.815	0.751	0.695	0.491	0.0158	0.0801	0.0538	0.0684	0.0835	1.02e-08	0.41	0.0307
H3K27ac_PGC2.extend.500L2_0	0.858	0.559	0.621	0.585	0.194	0.0485	0.194	0.718	0.549	0.0859	0.000249	0.147	0.855
H3K4me1_Trynka.extend.500L2_0	0.962	0.0324	0.113	0.17	0.161	0.335	0.626	0.00037	0.289	0.0318	0.599	0.0851	0.0013
H3K4me3_TrynkaL2_0	0.727	0.892	0.323	0.802	0.795	0.00685	0.0877	0.476	0.839	0.435	0.00066	1	0.0224
TSS_Hoffman.extend.500L2_0	0.444	0.0292	0.72	0.0895	0.917	0.000607	0.00786	0.0626	0.466	0.361	0.126	0.312	0.0169
Recomb_Rate_10kbL2_0	0.0411	0.179	0.138	0.275	0.557	0.107	0.47	0.00968	0.955	0.235	0.000172	0.133	0.00393
H3K4me1_peaks_TrynkaL2_0	0.126	0.527	0.0273	0.21	0.432	0.0184	0.0555	0.344	0.945	0.454	0.00304	0.247	0.000222
Coding_UCSCL2_0	0.434	0.0844	0.0764	0.912	0.705	0.0327	0.742	0.0661	0.628	0.00745	0.025	0.226	0.0741
Coding_UCSC.extend.500L2_0	0.205	0.835	0.249	0.464	0.908	0.449	0.262	0.861	0.179	0.384	0.8	0.436	0.574
CTCF_HoffmanL2_0	0.0751	0.574	0.648	0.231	0.0443	0.133	0.647	0.463	0.199	0.692	0.448	0.00167	0.407
CTCF_Hoffman.extend.500L2_0	0.995	0.0275	0.203	0.332	0.736	0.715	0.352	0.728	0.695	0.347	0.248	0.492	0.339
DGF_ENCODEL2_0	0.0677	0.746	0.205	0.854	0.148	0.344	0.577	0.463	0.533	0.52	0.0475	0.257	0.423
DGF_ENCODE.extend.500L2_0	0.418	0.119	0.9	0.444	0.332	0.864	0.19	0.407	0.504	0.767	0.498	0.0208	0.756
DHS_peaks_TrynkaL2_0	0.0877	0.455	0.389	0.673	0.0566	0.283	0.826	0.862	0.68	0.922	0.563	0.0363	0.544
DHS_TrynkaL2_0	0.416	0.68	0.196	0.96	0.211	0.0225	0.78	0.779	0.418	0.104	0.207	0.189	0.986
DHS_Trynka.extend.500L2_0	0.0675	0.844	0.00286	0.684	0.444	0.865	0.826	0.671	0.109	0.155	0.137	0.305	0.378
Enhancer_AnderssonL2_0	0.0347	0.621	0.5	0.688	0.0252	0.596	0.119	0.606	0.0307	0.328	0.124	0.0898	0.324
Enhancer_Andersson.extend.500L2_0	0.478	0.281	0.693	0.969	0.382	0.173	0.271	0.89	0.59	0.827	0.22	0.716	0.518
Enhancer_HoffmanL2_0	0.768	0.637	0.302	0.75	0.718	0.886	0.396	0.831	0.934	0.385	0.998	0.288	0.214
Enhancer_Hoffman.extend.500L2_0	0.966	0.716	0.785	0.635	0.535	0.873	0.223	0.63	0.0876	0.48	0.69	0.112	0.902
FetalDHS_TrynkaL2_0	0.738	0.484	0.371	0.109	0.73	0.168	0.81	0.798	0.146	0.289	0.00293	0.129	0.276
FetalDHS_Trynka.extend.500L2_0	0.638	0.685	0.175	0.878	0.689	0.87	0.254	0.443	0.475	0.323	0.0207	0.0694	0.597
H3K27ac_HniszL2_0	0.955	0.131	0.877	0.407	0.525	0.0924	0.811	0.206	0.727	0.181	0.00209	0.305	0.999
H3K27ac_Hnisz.extend.500L2_0	0.746	0.673	0.894	0.88	0.58	0.215	0.929	0.365	0.953	0.391	0.000896	0.967	0.785
H3K27ac_PGC2L2_0	0.391	0.58	0.847	0.794	0.674	0.114	0.407	0.506	0.918	0.446	0.017	0.637	0.773
H3K4me3_peaks_TrynkaL2_0	0.177	0.474	0.141	0.554	0.318	0.162	0.443	0.191	0.864	0.297	0.0521	0.863	0.0444
H3K4me3_Trynka.extend.500L2_0	0.317	0.41	0.613	0.224	0.855	0.556	0.801	0.246	0.817	0.429	0.295	0.977	0.991
H3K9ac_TrynkaL2_0	0.864	0.193	0.0742	0.0817	0.963	0.00559	0.182	0.0465	0.934	0.704	0.0273	0.628	0.0252
H3K9ac_Trynka.extend.500L2_0	0.655	0.513	0.363	0.507	0.991	0.329	0.908	0.556	0.756	0.91	0.00637	0.918	0.456
PromoterFlanking_HoffmanL2_0	0.393	0.929	0.559	0.972	0.566	0.00426	0.0107	0.111	0.577	0.592	0.296	0.737	0.044
PromoterFlanking_Hoffman.extend.500L2_0	0.071	0.677	0.121	0.0413	0.677	0.882	0.00396	0.267	0.992	0.683	0.474	0.356	0.0938
Promoter_UCSCL2_0	0.538	0.866	0.0509	0.469	0.0546	0.382	0.766	0.46	0.0413	0.818	0.666	0.481	0.514
Promoter_UCSC.extend.500L2_0	0.117	0.287	0.726	0.331	0.543	0.403	0.843	0.246	0.746	0.998	0.549	0.595	0.436
Repressed_HoffmanL2_0	0.583	0.435	0.125	0.832	0.192	0.348	0.564	0.458	0.627	0.837	0.541	0.109	0.672
Repressed_Hoffman.extend.500L2_0	0.897	0.726	0.145	0.341	0.5	0.00101	0.63	0.0412	0.233	0.236	0.00103	0.92	0.756
SuperEnhancer_HniszL2_0	0.952	0.5	0.845	0.514	0.863	0.0304	0.688	0.104	0.769	0.269	0.0317	0.71	0.97
SuperEnhancer_Hnisz.extend.500L2_0	0.467	0.936	0.824	0.0234	0.548	0.00552	0.906	0.164	0.762	0.265	0.00654	0.387	0.736
TFBS_ENCODEL2_0	0.226	0.483	0.846	0.989	0.257	0.0872	0.81	0.364	0.192	0.833	0.0833	0.119	0.878
TFBS_ENCODE.extend.500L2_0	0.418	0.0518	0.587	0.518	0.915	0.289	0.0624	0.616	0.191	0.432	0.526	0.108	0.542
Transcr_HoffmanL2_0	0.397	0.466	0.491	0.487	0.517	0.615	0.938	0.219	0.888	0.783	0.832	0.951	0.951
Transcr_Hoffman.extend.500L2_0	0.0841	0.192	0.522	0.608	0.255	0.822	0.578	0.537	0.71	0.365	0.0797	0.315	0.0519
TSS_HoffmanL2_0	0.951	0.81	0.0326	0.353	0.757	0.492	0.0585	0.19	0.106	0.76	0.358	0.312	0.35
UTR_3_UCSCL2_0	0.0388	0.304	0.959	0.915	0.775	0.153	0.562	0.776	0.611	0.137	0.00254	0.311	0.112
UTR_3_UCSC.extend.500L2_0	0.6	0.313	0.0448	0.506	0.25	0.652	0.22	0.839	0.372	0.24	0.063	0.981	0.776
UTR_5_UCSCL2_0	0.864	0.109	0.00524	0.976	0.295	0.0288	0.214	0.236	0.279	0.578	0.945	0.49	0.998
UTR_5_UCSC.extend.500L2_0	0.29	0.685	0.0415	0.527	0.609	0.824	0.621	0.205	0.0689	0.414	0.153	0.901	0.575
WeakEnhancer_HoffmanL2_0	0.143	0.98	0.566	0.99	0.988	0.737	0.887	0.43	0.81	0.507	0.722	0.575	0.697
WeakEnhancer_Hoffman.extend.500L2_0	0.73	0.285	0.77	0.485	0.647	0.14	0.691	0.757	0.752	0.616	0.0891	0.708	0.501
Super_Enhancer_VahediL2_0	0.919	0.614	0.193	0.182	0.508	0.0429	0.344	0.283	0.0319	0.0744	0.00341	0.918	0.364
Super_Enhancer_Vahedi.extend.500L2_0	0.494	0.761	0.108	0.0157	0.326	0.0367	0.366	0.0261	0.759	0.0826	0.000877	0.515	0.0682
Typical_Enhancer_VahediL2_0	0.496	0.607	0.519	0.251	0.334	0.0831	0.478	0.733	0.324	0.436	0.488	0.815	0.502
Typical_Enhancer_Vahedi.extend.500L2_0	0.947	0.056	0.205	0.73	0.215	0.241	0.639	0.528	0.264	0.232	0.909	0.818	0.698

### Sheet: 18. Fishers exact SNP
Table 18. Results of Fisher's exact tests conducted on the SNP-level results
Note: Fisher’s exact tests were used to examine the overlap in the top associated SNPs across all pairwise combinations of PDs.
P-value threshold	PD 1	PD 2	Nlo_pheno1	Nlo_pheno2	Nlo_both	Nhi_both	P	CI_lo	CI_hi	OR
0.5	ADHD	ALC	12871	12616	14124	11526	0.88718	0.9681	1.0382	1.0025
	ADHD	ANO	12319	13025	14676	11117	0.350644	0.9818	1.0531	1.0168
	ADHD	ANX	12456	13058	14539	11084	0.606281	0.9567	1.026	0.9908
	ADHD	ASD	12646	12795	14349	11347	0.729253	0.9717	1.0421	1.0063
	ADHD	BIP	12478	12920	14517	11222	0.55775	0.9758	1.0465	1.0105
	ADHD	DEP	12764	12463	14231	11679	0.0137034	1.0089	1.0819	1.0448
	ADHD	INS	12345	12782	14650	11360	0.00276119	1.0184	1.0922	1.0547
	ADHD	OCD	13369	12217	13626	11925	0.776814	0.9608	1.0302	0.9949
	ADHD	PTSD	12614	12828	14381	11314	0.762808	0.971	1.0413	1.0055
	ADHD	SCZ	10475	14819	16520	9323	0.669125	0.9573	1.0283	0.9922
	ADHD	TS	13049	12567	13946	11575	0.375408	0.9506	1.0194	0.9844
	ALC	ANO	12224	13185	14516	11212	0.58785	0.9751	1.0458	1.0098
	ALC	ANX	12309	13166	14431	11231	1	0.9657	1.0357	1.0001
	ALC	ASD	12593	12997	14147	11400	0.409402	0.9515	1.0204	0.9854
	ALC	BIP	12368	13065	14372	11332	0.663572	0.9733	1.0438	1.0079
	ALC	DEP	12801	12755	13939	11642	0.729634	0.9598	1.0292	0.9939
	ALC	INS	12401	13093	14339	11304	0.929263	0.964	1.0338	0.9983
	ALC	OCD	13243	12346	13497	12051	0.770153	0.9608	1.0301	0.9948
	ALC	PTSD	12544	13013	14196	11384	0.576214	0.956	1.0252	0.99
	ALC	SCZ	10375	14974	16365	9423	0.68925	0.9577	1.0288	0.9926
	ALC	TS	12964	12737	13776	11660	0.121037	0.9394	1.0073	0.9728
	ANO	ANX	12727	12623	14974	10813	0.662654	0.9731	1.0438	1.0078
	ANO	ASD	12997	12440	14704	10996	1	0.9656	1.0357	1
	ANO	BIP	12901	12637	14800	10799	0.265985	0.9466	1.0153	0.9803
	ANO	DEP	13311	12304	14390	11132	0.213604	0.9445	1.0129	0.9781
	ANO	INS	12782	12513	14919	10923	0.293704	0.9838	1.0552	1.0189
	ANO	OCD	13676	11818	14025	11618	0.650795	0.9735	1.044	1.0082
	ANO	PTSD	12974	12482	14727	10954	0.830984	0.9619	1.0317	0.9962
	ANO	SCZ	10614	14252	17087	9184	0.0440804	1.0008	1.0753	1.0374
	ANO	TS	13307	12119	14394	11317	0.575809	0.9754	1.0461	1.0101
	ANX	ASD	12854	12401	14743	11139	0.0946928	0.9948	1.0669	1.0303
	ANX	BIP	12798	12638	14799	10902	0.893846	0.9632	1.0331	0.9975
	ANX	DEP	13117	12214	14480	11326	0.188733	0.9885	1.0601	1.0237
	ANX	INS	12795	12630	14802	10910	0.971615	0.9649	1.0349	0.9993
	ANX	OCD	13686	11932	13911	11608	0.528726	0.9549	1.024	0.9888
	ANX	PTSD	12915	12527	14682	11013	0.978722	0.965	1.035	0.9994
	ANX	SCZ	10715	14457	16882	9083	0.578534	0.955	1.026	0.9899
	ANX	TS	13379	12295	14218	11245	0.110026	0.9386	1.0065	0.9719
	ASD	BIP	12527	12820	14617	11173	0.346305	0.982	1.0532	1.0169
	ASD	DEP	12960	12510	14184	11483	0.797014	0.9701	1.0403	1.0046
	ASD	INS	12455	12743	14689	11250	0.0234749	1.0054	1.0783	1.0412
	ASD	OCD	13365	12064	13779	11929	0.279648	0.9845	1.0556	1.0194
	ASD	PTSD	12822	12887	14322	11106	0.0323599	0.9296	0.9969	0.9626
	ASD	SCZ	10498	14693	16646	9300	0.848517	0.9683	1.0402	1.0036
	ASD	TS	13082	12451	14062	11542	0.845333	0.9622	1.0319	0.9964
	BIP	DEP	12992	12249	14445	11451	0.0296503	1.0037	1.0764	1.0394
	BIP	INS	12739	12734	14698	10966	0.722093	0.9594	1.029	0.9936
	BIP	OCD	13629	12035	13808	11665	0.30779	0.9483	1.0169	0.982
	BIP	PTSD	12768	12540	14669	11160	0.213472	0.9873	1.0588	1.0225
	BIP	SCZ	10595	14497	16842	9203	0.623036	0.9736	1.0459	1.0091
	BIP	TS	13217	12293	14220	11407	0.929289	0.9641	1.0338	0.9983
	DEP	INS	12377	13115	14317	11328	0.9646	0.9648	1.0347	0.9991
	DEP	OCD	13259	12408	13435	12035	0.330124	0.9492	1.0177	0.9828
	DEP	PTSD	12502	13017	14192	11426	0.845265	0.9622	1.0319	0.9964
	DEP	SCZ	10374	15019	16320	9424	0.478447	0.9524	1.0231	0.9871
	DEP	TS	12854	12673	13840	11770	1	0.9657	1.0355	1
	INS	OCD	13593	12004	13839	11701	0.670343	0.9583	1.0277	0.9924
	INS	PTSD	12864	12641	14568	11064	0.618761	0.9571	1.0265	0.9912
	INS	SCZ	10626	14533	16806	9172	0.920244	0.963	1.0346	0.9982
	INS	TS	13265	12346	14167	11359	0.32463	0.9489	1.0175	0.9826
	OCD	PTSD	12129	13495	13714	11799	0.517644	0.9547	1.0237	0.9886
	OCD	SCZ	10107	15603	15736	9691	0.0653248	0.933	1.0022	0.967
	OCD	TS	12450	13120	13393	12174	0.922442	0.964	1.0336	0.9982
	PTSD	SCZ	10480	14610	16729	9318	0.325863	0.9823	1.0552	1.0181
	PTSD	TS	13095	12399	14114	11529	0.908214	0.9678	1.0378	1.0022
	SCZ	TS	15114	10288	16225	9510	0.676025	0.9574	1.0285	0.9923
0.1	ADHD	ALC	5623	5404	830	39280	0.080056	0.991	1.1607	1.0729
	ADHD	ANO	5541	6335	912	38349	0.939128	0.9234	1.0742	0.9964
	ADHD	ANX	5575	5938	878	38746	0.480684	0.9511	1.1094	1.0276
	ADHD	ASD	5602	5625	851	39059	0.179749	0.9752	1.1401	1.0548
	ADHD	BIP	5561	6020	892	38664	0.44752	0.954	1.1116	1.0302
	ADHD	DEP	5430	5367	1023	39317	2.40407e-17	1.2822	1.4847	1.3801
	ADHD	INS	5540	5705	913	38979	0.00224622	1.0431	1.2145	1.126
	ADHD	OCD	5798	4644	655	40040	0.569992	0.8921	1.0622	0.974
	ADHD	PTSD	5604	5721	849	38963	0.426088	0.9539	1.1151	1.0318
	ADHD	SCZ	4918	10168	1535	34516	0.0659734	0.9957	1.127	1.0595
	ADHD	TS	5664	5397	789	39287	0.728513	0.9351	1.0986	1.014
	ALC	ANO	5344	6357	890	38546	0.801118	0.9351	1.0897	1.0098
	ALC	ANX	5401	5983	833	38920	0.936609	0.927	1.0849	1.0033
	ALC	ASD	5481	5723	753	39180	0.143418	0.8661	1.0203	0.9405
	ALC	BIP	5366	6044	868	38859	0.313478	0.9621	1.1232	1.04
	ALC	DEP	5408	5564	826	39339	0.0573182	0.9972	1.1684	1.0799
	ALC	INS	5372	5756	862	39147	0.0267869	1.0092	1.1791	1.0913
	ALC	OCD	5577	4642	657	40261	0.625673	0.9358	1.1143	1.0218
	ALC	PTSD	5443	5779	791	39124	0.701203	0.9075	1.0657	0.9838
	ALC	SCZ	4806	10275	1428	34628	0.961513	0.9395	1.0668	1.0014
	ALC	TS	5450	5402	784	39501	0.213762	0.9697	1.14	1.0519
	ANO	ANX	6242	5811	1005	38079	0.145708	0.9807	1.1343	1.0551
	ANO	ASD	6305	5534	942	38356	0.360161	0.9606	1.1155	1.0355
	ANO	BIP	6264	5929	983	37961	0.896729	0.9334	1.0808	1.0047
	ANO	DEP	6341	5484	906	38406	0.984704	0.9271	1.0791	1.0006
	ANO	INS	6330	5701	917	38189	0.438722	0.8996	1.0459	0.9704
	ANO	OCD	6491	4543	756	39347	0.835215	0.9287	1.0946	1.0087
	ANO	PTSD	6308	5631	939	38259	0.761797	0.9382	1.0895	1.0114
	ANO	SCZ	5417	9873	1830	34017	3.09257e-07	1.0982	1.2332	1.1639
	ANO	TS	6373	5312	874	38578	0.938013	0.9217	1.0753	0.996
	ANX	ASD	5919	5579	897	38742	0.189977	0.9746	1.1354	1.0524
	ANX	BIP	5895	5991	921	38330	1	0.9267	1.0774	0.9996
	ANX	DEP	5953	5527	863	38794	0.650969	0.9413	1.0991	1.0175
	ANX	INS	5945	5747	871	38574	0.684011	0.9101	1.0617	0.9834
	ANX	OCD	6110	4593	706	39728	1	0.9179	1.0871	0.9995
	ANX	PTSD	5939	5693	877	38628	0.953498	0.9274	1.0816	1.002
	ANX	SCZ	5263	10150	1553	34171	0.840464	0.9342	1.056	0.9934
	ANX	TS	5980	5350	836	38971	0.646362	0.941	1.1011	1.0183
	ASD	BIP	5569	6005	907	38656	0.220538	0.9713	1.1307	1.0484
	ASD	DEP	5631	5545	845	39116	0.153407	0.9784	1.1444	1.0586
	ASD	INS	5584	5726	892	38935	0.0340454	1.0056	1.1723	1.0862
	ASD	OCD	5785	4608	691	40053	0.382918	0.9526	1.1303	1.0382
	ASD	PTSD	5656	5750	820	38911	0.647693	0.9061	1.0614	0.9811
	ASD	SCZ	4950	10177	1526	34484	0.163754	0.9816	1.1112	1.0446
	ASD	TS	5722	5432	754	39229	0.236996	0.8764	1.0324	0.9516
	BIP	DEP	5979	5457	933	38768	0.00736618	1.0278	1.1948	1.1086
	BIP	INS	5943	5649	969	38576	0.0043513	1.0335	1.1987	1.1135
	BIP	OCD	6188	4575	724	39650	0.734271	0.9321	1.102	1.014
	BIP	PTSD	6010	5668	902	38557	0.588429	0.9458	1.1012	1.021
	BIP	SCZ	5286	10077	1626	34148	0.175525	0.9812	1.107	1.0424
	BIP	TS	6074	5348	838	38877	0.936777	0.9269	1.0844	1.0029
	DEP	INS	5499	5727	891	39020	0.0113992	1.022	1.1916	1.104
	DEP	OCD	5701	4610	689	40137	0.236193	0.9654	1.1457	1.0522
	DEP	PTSD	5589	5769	801	38978	0.435796	0.8936	1.0483	0.9683
	DEP	SCZ	4924	10237	1466	34510	0.911286	0.9423	1.0686	1.0037
	DEP	TS	5619	5415	771	39332	0.950951	0.9184	1.0805	0.9967
	INS	OCD	5949	4630	669	39889	0.475759	0.8881	1.0557	0.9688
	INS	PTSD	5779	5731	839	38788	0.665005	0.9082	1.0622	0.9826
	INS	SCZ	5053	10138	1565	34381	0.116862	0.9877	1.1166	1.0503
	INS	TS	5819	5387	799	39132	0.967774	0.9203	1.0801	0.9974
	OCD	PTSD	4637	5908	662	39930	0.422499	0.8841	1.0519	0.9649
	OCD	SCZ	4135	10539	1164	35299	0.0939075	0.8796	1.0101	0.9428
	OCD	TS	4660	5547	639	40291	0.946788	0.9113	1.0873	0.996
	PTSD	SCZ	5071	10204	1499	34363	0.899866	0.9353	1.0592	0.9955
	PTSD	TS	5729	5345	841	39222	0.0622821	0.9954	1.1648	1.0772
	SCZ	TS	10344	4827	1359	34607	0.0681687	0.8828	1.0046	0.9419
0.05	ADHD	ALC	3301	3105	262	44469	0.0585336	0.9933	1.2965	1.1367
	ADHD	ANO	3268	3897	295	43677	0.849347	0.891	1.1454	1.0117
	ADHD	ANX	3282	3556	281	44018	0.37334	0.9305	1.2035	1.0598
	ADHD	ASD	3289	3303	274	44271	0.0951456	0.9786	1.2701	1.1166
	ADHD	BIP	3271	3614	292	43960	0.191035	0.9555	1.2304	1.0859
	ADHD	DEP	3190	3146	373	44428	1.69015e-16	1.4705	1.8503	1.6512
	ADHD	INS	3263	3371	300	44203	0.00341336	1.0621	1.3646	1.2056
	ADHD	OCD	3366	2490	197	45084	0.436397	0.9081	1.231	1.0597
	ADHD	PTSD	3282	3334	281	44240	0.04941	0.9972	1.2905	1.1361
	ADHD	SCZ	2971	7480	592	40094	0.159924	0.9729	1.1711	1.0681
	ADHD	TS	3302	3068	261	44506	0.0446928	1.0017	1.3082	1.1466
	ALC	ANO	3058	3883	309	43887	0.0345819	1.0081	1.2903	1.142
	ALC	ANX	3111	3581	256	44189	0.812743	0.8864	1.1593	1.0154
	ALC	ASD	3156	3366	211	44404	0.0868149	0.7603	1.0189	0.882
	ALC	BIP	3088	3627	279	44143	0.148807	0.9649	1.2494	1.0996
	ALC	DEP	3093	3245	274	44525	0.00344898	1.0649	1.3832	1.2155
	ALC	INS	3102	3406	265	44364	0.112008	0.9732	1.2682	1.1127
	ALC	OCD	3178	2498	189	45272	0.337432	0.9207	1.2558	1.0778
	ALC	PTSD	3126	3374	241	44396	0.834661	0.8821	1.1625	1.0144
	ALC	SCZ	2798	7503	569	40267	0.0703292	0.9923	1.1989	1.0914
	ALC	TS	3137	3099	230	44671	0.426656	0.9159	1.2149	1.0569
	ANO	ANX	3860	3505	332	43440	0.284259	0.9451	1.1992	1.066
	ANO	ASD	3888	3273	304	43672	0.487015	0.9204	1.1793	1.0433
	ANO	BIP	3874	3588	318	43357	0.927459	0.8776	1.1182	0.9919
	ANO	DEP	3906	3233	286	43712	0.898672	0.8704	1.1227	0.99
	ANO	INS	3898	3377	294	43568	0.684863	0.857	1.1017	0.9731
	ANO	OCD	3982	2477	210	44468	0.492396	0.8154	1.0947	0.9468
	ANO	PTSD	3914	3337	278	43608	0.257631	0.8148	1.0541	0.9282
	ANO	SCZ	3395	7275	797	39670	5.148e-09	1.1789	1.3889	1.2801
	ANO	TS	3920	3057	272	43888	0.973945	0.873	1.1331	0.9962
	ANX	ASD	3559	3299	278	44001	0.53177	0.9142	1.1837	1.0418
	ANX	BIP	3547	3616	290	43684	0.874464	0.8691	1.1192	0.9877
	ANX	DEP	3582	3264	255	44036	0.572999	0.8384	1.0965	0.9604
	ANX	INS	3565	3399	272	43901	0.845361	0.8637	1.1208	0.9854
	ANX	OCD	3650	2500	187	44800	0.292098	0.7841	1.0699	0.9181
	ANX	PTSD	3594	3372	243	43928	0.0666164	0.7667	1.0082	0.8808
	ANX	SCZ	3233	7468	604	39832	0.963279	0.9089	1.0911	0.9965
	ANX	TS	3557	3049	280	44251	0.0412185	1.0025	1.298	1.1424
	ASD	BIP	3283	3612	294	43948	0.180741	0.9592	1.2342	1.0896
	ASD	DEP	3336	3278	241	44282	0.757907	0.8487	1.1181	0.9759
	ASD	INS	3316	3410	261	44150	0.762524	0.8907	1.162	1.0191
	ASD	OCD	3377	2487	200	45073	0.350993	0.9208	1.2457	1.0734
	ASD	PTSD	3318	3356	259	44204	0.684794	0.8982	1.173	1.0282
	ASD	SCZ	2999	7494	578	40066	0.520948	0.9378	1.1307	1.0304
	ASD	TS	3355	3107	222	44453	0.460683	0.8188	1.0903	0.9467
	BIP	DEP	3600	3213	306	44018	0.0163122	1.0273	1.3164	1.1645
	BIP	INS	3567	3332	339	43899	0.000233274	1.1107	1.4081	1.2521
	BIP	OCD	3688	2469	218	44762	0.332194	0.925	1.2366	1.0717
	BIP	PTSD	3629	3338	277	43893	0.948208	0.8807	1.1404	1.0037
	BIP	SCZ	3291	7457	615	39774	0.963579	0.9098	1.0906	0.9967
	BIP	TS	3661	3084	245	44147	0.566143	0.8341	1.0964	0.958
	DEP	INS	3234	3386	285	44232	0.0302993	1.0113	1.3066	1.1512
	DEP	OCD	3328	2496	191	45122	0.638434	0.8871	1.2078	1.0375
	DEP	PTSD	3289	3385	230	44233	0.207391	0.7924	1.0498	0.9138
	DEP	SCZ	2961	7514	558	40104	0.904655	0.9141	1.1052	1.0058
	DEP	TS	3285	3095	234	44523	0.723278	0.8892	1.1765	1.0247
	INS	OCD	3474	2490	197	44976	0.758699	0.8779	1.1898	1.0243
	INS	PTSD	3430	3374	241	44092	0.228859	0.7987	1.0518	0.9182
	INS	SCZ	3048	7449	623	40017	0.0433057	1.0022	1.2016	1.0981
	INS	TS	3456	3114	215	44352	0.102581	0.7648	1.0223	0.886
	OCD	PTSD	2503	3431	184	45019	0.670701	0.8226	1.1255	0.9646
	OCD	SCZ	2302	7687	385	40763	0.0339678	0.7919	0.9912	0.8869
	OCD	TS	2522	3164	165	45286	0.445415	0.7918	1.1014	0.9364
	PTSD	SCZ	3053	7510	562	40012	0.705007	0.8918	1.0771	0.9808
	PTSD	TS	3353	3067	262	44455	0.0638203	0.9897	1.2918	1.1326
	SCZ	TS	7573	2830	499	40235	0.201125	0.8474	1.0341	0.9368
0.01	ADHD	ALC	887	854	27	49369	0.00674884	1.1462	2.5962	1.7597
	ADHD	ANO	894	1217	20	49006	0.744388	0.5456	1.4061	0.9008
	ADHD	ANX	890	1093	24	49130	0.359241	0.7691	1.8251	1.2121
	ADHD	ASD	901	937	13	49286	0.386638	0.401	1.3109	0.7589
	ADHD	BIP	880	1075	34	49148	0.00264156	1.209	2.5028	1.7664
	ADHD	DEP	876	848	38	49375	1.03505e-06	1.7626	3.5233	2.5257
	ADHD	INS	889	996	25	49227	0.118942	0.8901	2.0778	1.3899
	ADHD	OCD	904	558	10	49665	1	0.4679	1.8327	0.9846
	ADHD	PTSD	895	899	19	49324	0.527752	0.6946	1.8406	1.1647
	ADHD	SCZ	844	3684	70	46539	0.700892	0.8071	1.3415	1.0478
	ADHD	TS	901	782	13	49441	0.89241	0.4816	1.5772	0.9122
	ALC	ANO	856	1212	25	49044	0.377007	0.7574	1.7654	1.1818
	ALC	ANX	861	1097	20	49159	0.815881	0.6301	1.6259	1.041
	ALC	ASD	871	940	10	49316	0.12919	0.2869	1.1181	0.6023
	ALC	BIP	857	1085	24	49171	0.242693	0.8051	1.9115	1.2691
	ALC	DEP	855	860	26	49396	0.00871109	1.1278	2.5952	1.7466
	ALC	INS	859	999	22	49257	0.273162	0.7835	1.9353	1.2628
	ALC	OCD	870	557	11	49699	0.626105	0.5578	2.0445	1.1281
	ALC	PTSD	871	908	10	49348	0.158096	0.2972	1.1584	0.624
	ALC	SCZ	817	3690	64	46566	1	0.7525	1.279	0.9886
	ALC	TS	864	778	17	49478	0.335736	0.7218	2.0285	1.2513
	ANO	ANX	1207	1087	30	48813	0.553713	0.746	1.6113	1.1161
	ANO	ASD	1207	920	30	48980	0.135045	0.8837	1.9122	1.3232
	ANO	BIP	1209	1081	28	48819	0.766977	0.6887	1.5282	1.0459
	ANO	DEP	1208	857	29	49043	0.0975352	0.9104	1.9979	1.3738
	ANO	INS	1214	998	23	48902	0.836743	0.5834	1.4077	0.9283
	ANO	OCD	1221	552	16	49348	0.491783	0.6627	1.9274	1.1715
	ANO	PTSD	1210	891	27	49009	0.278557	0.8008	1.8072	1.2274
	ANO	SCZ	1096	3613	141	46287	2.44257e-07	1.3686	1.9725	1.6481
	ANO	TS	1220	778	17	49122	0.726438	0.5082	1.4239	0.8798
	ANX	ASD	1086	919	31	49101	0.0320734	1.025	2.193	1.5251
	ANX	BIP	1098	1090	19	48930	0.34842	0.464	1.225	0.7768
	ANX	DEP	1098	867	19	49153	1	0.5854	1.5489	0.981
	ANX	INS	1101	1005	16	49015	0.19416	0.4021	1.162	0.7088
	ANX	OCD	1106	557	11	49463	0.884586	0.437	1.5989	0.8832
	ANX	PTSD	1106	907	11	49113	0.0392634	0.2671	0.9721	0.5386
	ANX	SCZ	1034	3671	83	46349	0.9076	0.7984	1.2718	1.0135
	ANX	TS	1105	783	12	49237	0.220801	0.3502	1.2046	0.6829
	ASD	BIP	934	1093	16	49094	0.367202	0.4364	1.262	0.7695
	ASD	DEP	933	869	17	49318	0.899696	0.597	1.6745	1.0341
	ASD	INS	930	1001	20	49186	0.8142	0.6396	1.6505	1.0567
	ASD	OCD	938	556	12	49631	0.636997	0.5844	2.0205	1.142
	ASD	PTSD	936	904	14	49283	0.537184	0.4423	1.3823	0.8154
	ASD	SCZ	864	3668	86	46519	0.0443872	0.9969	1.5814	1.2624
	ASD	TS	936	781	14	49406	1	0.5128	1.6053	0.9462
	BIP	DEP	1077	854	32	49174	0.00505808	1.1567	2.4486	1.7108
	BIP	INS	1077	989	32	49039	0.0385346	0.9969	2.1064	1.4732
	BIP	OCD	1090	549	19	49479	0.0588434	0.9349	2.4892	1.571
	BIP	PTSD	1085	894	24	49134	0.358433	0.7713	1.8305	1.2157
	BIP	SCZ	1036	3681	73	46347	0.351787	0.6883	1.1285	0.8872
	BIP	TS	1089	775	20	49253	0.461263	0.706	1.8243	1.1672
	DEP	INS	849	984	37	49267	4.52117e-05	1.5165	3.0536	2.182
	DEP	OCD	874	556	12	49695	0.420231	0.6278	2.172	1.2272
	DEP	PTSD	868	900	18	49351	0.607998	0.6676	1.8185	1.1371
	DEP	SCZ	821	3689	65	46562	1	0.7623	1.2906	0.9993
	DEP	TS	872	781	14	49470	0.890857	0.551	1.726	1.017
	INS	OCD	1011	558	10	49558	0.879439	0.4176	1.6345	0.8785
	INS	PTSD	1010	907	11	49209	0.0938773	0.293	1.067	0.5909
	INS	SCZ	935	3668	86	46448	0.182187	0.9204	1.4578	1.1647
	INS	TS	1014	788	7	49328	0.0204463	0.1727	0.8979	0.4321
	OCD	PTSD	563	913	5	49656	0.110672	0.1558	1.1381	0.483
	OCD	SCZ	530	3716	38	46853	0.627092	0.6315	1.2597	0.904
	OCD	TS	556	783	12	49786	0.301161	0.7017	2.4303	1.3723
	PTSD	SCZ	861	3697	57	46522	0.201371	0.6243	1.0924	0.8331
	PTSD	TS	902	779	16	49440	0.589889	0.6374	1.8502	1.1258
	SCZ	TS	3704	745	50	46638	0.272933	0.6203	1.1284	0.845
0.001	ADHD	ALC	169	119	3	50846	0.00823893	1.527	23.0959	7.584
	ADHD	ANO	172	278	0	50687	1	0	3.9787	0
	ADHD	ANX	169	217	3	50748	0.0385526	0.8411	12.5002	4.1511
	ADHD	ASD	172	167	0	50798	1	0	6.6668	0
	ADHD	BIP	172	215	0	50750	1	0	5.1614	0
	ADHD	DEP	165	134	7	50831	5.57424e-07	6.2499	34.8016	16.0887
	ADHD	INS	170	181	2	50784	0.126591	0.3935	12.2812	3.3007
	ADHD	OCD	172	72	0	50893	1	0	15.7153	0
	ADHD	PTSD	170	176	2	50789	0.121019	0.4047	12.6367	3.3948
	ADHD	SCZ	165	1513	7	49452	0.36361	0.5479	2.9287	1.3866
	ADHD	TS	172	95	0	50870	1	0	11.8365	0
	ALC	ANO	122	278	0	50737	1	0	5.6388	0
	ALC	ANX	122	220	0	50795	1	0	7.1467	0
	ALC	ASD	122	167	0	50848	1	0	9.4497	0
	ALC	BIP	120	213	2	50802	0.0936554	0.4729	14.8534	3.9749
	ALC	DEP	120	139	2	50876	0.0449457	0.7232	22.9327	6.0995
	ALC	INS	121	182	1	50833	0.354606	0.0577	13.2694	2.3082
	ALC	OCD	122	72	0	50943	1	0	22.2792	0
	ALC	PTSD	122	178	0	50837	1	0	8.8581	0
	ALC	SCZ	120	1518	2	49497	0.590889	0.065	2.0098	0.5434
	ALC	TS	122	95	0	50920	1	0	16.7704	0
	ANO	ANX	277	219	1	50640	1	0.021	4.7385	0.8348
	ANO	ASD	275	164	3	50695	0.0633665	0.6841	10.1326	3.372
	ANO	BIP	278	215	0	50644	0.635348	0	3.1737	0
	ANO	DEP	276	139	2	50720	0.178884	0.3155	9.8248	2.644
	ANO	INS	277	182	1	50677	1	0.0252	5.718	1.0052
	ANO	OCD	277	71	1	50788	0.32481	0.0643	14.981	2.5823
	ANO	PTSD	278	178	0	50681	1	0	3.8428	0
	ANO	SCZ	255	1497	23	49362	1.17459e-05	1.8458	4.5794	2.974
	ANO	TS	277	94	1	50765	0.404493	0.0487	11.2161	1.9496
	ANX	ASD	218	165	2	50752	0.161869	0.3368	10.4778	2.8217
	ANX	BIP	219	214	1	50703	0.605016	0.0271	6.1561	1.0819
	ANX	DEP	220	141	0	50776	1	0	6.1688	0
	ANX	INS	219	182	1	50735	0.546339	0.0319	7.256	1.2729
	ANX	OCD	220	72	0	50845	1	0	12.2526	0
	ANX	PTSD	220	178	0	50739	1	0	4.8701	0
	ANX	SCZ	211	1511	9	49406	0.315163	0.6278	2.7056	1.3947
	ANX	TS	219	94	1	50823	0.336327	0.0616	14.2393	2.4687
	ASD	BIP	167	215	0	50755	1	0	5.3184	0
	ASD	DEP	167	141	0	50829	1	0	8.1575	0
	ASD	INS	167	183	0	50787	1	0	6.2607	0
	ASD	OCD	167	72	0	50898	1	0	16.1929	0
	ASD	PTSD	167	178	0	50792	1	0	6.439	0
	ASD	SCZ	157	1510	10	49460	0.0346241	0.9792	3.9503	2.0863
	ASD	TS	165	93	2	50877	0.0388367	0.7848	25.0123	6.6303
	BIP	DEP	211	137	4	50785	0.0030596	1.8706	18.6589	7.0278
	BIP	INS	214	182	1	50740	0.538099	0.0327	7.4281	1.3028
	BIP	OCD	215	72	0	50850	1	0	12.5418	0
	BIP	PTSD	213	176	2	50746	0.172438	0.3232	10.0489	2.7072
	BIP	SCZ	210	1515	5	49407	0.838812	0.2492	1.845	0.7765
	BIP	TS	214	94	1	50828	0.330101	0.063	14.5772	2.5267
	DEP	INS	137	179	4	50817	0.00170977	2.2025	22.0712	8.287
	DEP	OCD	140	71	1	50925	0.180399	0.127	29.9273	5.122
	DEP	PTSD	141	178	0	50818	1	0	7.647	0
	DEP	SCZ	133	1512	8	49484	0.0743045	0.8311	4.0031	1.9685
	DEP	TS	141	95	0	50901	1	0	14.4742	0
	INS	OCD	183	72	0	50882	1	0	14.7573	0
	INS	PTSD	183	178	0	50776	1	0	5.8683	0
	INS	SCZ	177	1514	6	49440	0.665822	0.4002	2.4633	1.107
	INS	TS	182	94	1	50860	0.288865	0.0741	17.1715	2.9727
	OCD	PTSD	72	178	0	50887	1	0	15.178	0
	OCD	SCZ	72	1520	0	49545	0.280066	0	1.7156	0
	OCD	TS	72	95	0	50970	1	0	28.7559	0
	PTSD	SCZ	171	1513	7	49446	0.377931	0.5289	2.8234	1.3378
	PTSD	TS	178	95	0	50864	1	0	11.4315	0
	SCZ	TS	1517	92	3	49525	0.761501	0.2153	3.2159	1.0645
0.0001	ADHD	ALC	37	24	1	51075	0.0184171	1.3623	370.382	57.4652
	ADHD	ANO	38	72	0	51027	1	0	73.9578	0
	ADHD	ANX	38	53	0	51046	1	0	101.565	0
	ADHD	ASD	38	55	0	51044	1	0	97.7042	0
	ADHD	BIP	38	44	0	51055	1	0	123.019	0
	ADHD	DEP	35	23	3	51076	9.72642e-07	34.9209	666.493	188.824
	ADHD	INS	37	35	1	51064	0.0264156	0.9457	249.613	39.3944
	ADHD	OCD	38	9	0	51090	1	0	700.065	0
	ADHD	PTSD	38	33	0	51066	1	0	166.191	0
	ADHD	SCZ	38	768	0	50331	1	0	6.6962	0
	ADHD	TS	38	14	0	51085	1	0	426.544	0
	ALC	ANO	25	72	0	51040	1	0	115.063	0
	ALC	ANX	25	53	0	51059	1	0	158.012	0
	ALC	ASD	25	55	0	51057	1	0	152.213	0
	ALC	BIP	25	44	0	51068	1	0	191.397	0
	ALC	DEP	24	25	1	51087	0.0126366	1.9918	571.644	85.0259
	ALC	INS	25	36	0	51076	1	0	235.355	0
	ALC	OCD	25	9	0	51103	1	0	1127.22	0
	ALC	PTSD	25	33	0	51079	1	0	257.524	0
	ALC	SCZ	24	767	1	50345	0.315043	0.0664	16.8097	2.7348
	ALC	TS	25	14	0	51098	1	0	662.609	0
	ANO	ANX	72	53	0	51012	1	0	52.373	0
	ANO	ASD	72	55	0	51010	1	0	50.4165	0
	ANO	BIP	72	44	0	51021	1	0	63.584	0
	ANO	DEP	72	26	0	51039	1	0	110.945	0
	ANO	INS	72	36	0	51029	1	0	78.1976	0
	ANO	OCD	72	9	0	51056	1	0	364.596	0
	ANO	PTSD	72	33	0	51032	1	0	85.8463	0
	ANO	SCZ	67	763	5	50302	0.00461012	1.5429	12.1106	4.9195
	ANO	TS	72	14	0	51051	1	0	217.824	0
	ANX	ASD	53	55	0	51029	1	0	69.0477	0
	ANX	BIP	53	44	0	51040	1	0	87.0475	0
	ANX	DEP	53	26	0	51058	1	0	151.617	0
	ANX	INS	53	36	0	51048	1	0	107.612	0
	ANX	OCD	53	9	0	51075	1	0	503.212	0
	ANX	PTSD	53	33	0	51051	1	0	117.454	0
	ANX	SCZ	52	767	1	50317	0.551761	0.0313	7.3667	1.2616
	ANX	TS	53	14	0	51070	1	0	297.278	0
	ASD	BIP	55	44	0	51038	1	0	83.6557	0
	ASD	DEP	55	26	0	51056	1	0	146.386	0
	ASD	INS	55	36	0	51046	1	0	103.488	0
	ASD	OCD	55	9	0	51073	1	0	486.168	0
	ASD	PTSD	55	33	0	51049	1	0	112.904	0
	ASD	SCZ	51	764	4	50318	0.00939838	1.3524	14.105	5.1646
	ASD	TS	55	14	0	51068	1	0	286.241	0
	BIP	DEP	43	25	1	51068	0.0221377	1.131	304.566	47.4
	BIP	INS	44	36	0	51057	1	0	130.177	0
	BIP	OCD	44	9	0	51084	1	0	597.423	0
	BIP	PTSD	44	33	0	51060	1	0	143.137	0
	BIP	SCZ	44	768	0	50325	1	0	5.743	0
	BIP	TS	44	14	0	51079	1	0	366.051	0
	DEP	INS	25	35	1	51076	0.018148	1.3827	375.608	58.3168
	DEP	OCD	26	9	0	51102	1	0	1019.18	0
	DEP	PTSD	26	33	0	51078	1	0	247.091	0
	DEP	SCZ	26	768	0	50343	1	0	10.0166	0
	DEP	TS	26	14	0	51097	1	0	617.36	0
	INS	OCD	36	9	0	51092	1	0	749.069	0
	INS	PTSD	36	33	0	51068	1	0	175.825	0
	INS	SCZ	36	768	0	50333	1	0	7.0878	0
	INS	TS	36	14	0	51087	1	0	451.2	0
	OCD	PTSD	9	33	0	51095	1	0	801.268	0
	OCD	SCZ	9	768	0	50360	1	0	33.2805	0
	OCD	TS	9	14	0	51114	1	0	2046.45	0
	PTSD	SCZ	33	768	0	50336	1	0	7.7674	0
	PTSD	TS	33	14	0	51090	1	0	493.801	0
	SCZ	TS	768	14	0	50355	1	0	19.8073	0
1e-05	ADHD	ALC	12	8	0	51117	1	0	3052.47	0
	ADHD	ANO	12	21	0	51104	1	0	940.383	0
	ADHD	ANX	12	22	0	51103	1	0	911.715	0
	ADHD	ASD	12	26	0	51099	1	0	751.49	0
	ADHD	BIP	12	13	0	51112	1	0	1617.52	0
	ADHD	DEP	11	4	1	51121	0.00117281	21.6473	16384	1148.41
	ADHD	INS	11	12	1	51113	0.00304669	8.3094	3536.37	388.14
	ADHD	OCD	not2x2	NA	NA	NA	NA	NA	NA	NA
	ADHD	PTSD	12	4	0	51121	1	0	8192	0
	ADHD	SCZ	12	442	0	50683	1	0	41.4058	0
	ADHD	TS	12	1	0	51124	1	0	4503599627370490	0
	ALC	ANO	8	21	0	51108	1	0	1531.81	0
	ALC	ANX	8	22	0	51107	1	0	1392.1	0
	ALC	ASD	8	26	0	51103	1	0	1229.66	0
	ALC	BIP	8	13	0	51116	1	0	2700.93	0
	ALC	DEP	8	5	0	51124	1	0	8192	0
	ALC	INS	8	13	0	51116	1	0	2700.93	0
	ALC	OCD	not2x2	NA	NA	NA	NA	NA	NA	NA
	ALC	PTSD	8	4	0	51125	1	0	16384	0
	ALC	SCZ	8	442	0	50687	1	0	67.3778	0
	ALC	TS	8	1	0	51128	1	0	4503599627370490	0
	ANO	ANX	21	22	0	51094	1	0	485.788	0
	ANO	ASD	21	26	0	51090	1	0	406.613	0
	ANO	BIP	21	13	0	51103	1	0	844.201	0
	ANO	DEP	21	5	0	51111	1	0	3024.63	0
	ANO	INS	21	13	0	51103	1	0	844.201	0
	ANO	OCD	not2x2	NA	NA	NA	NA	NA	NA	NA
	ANO	PTSD	21	4	0	51112	1	0	3576.25	0
	ANO	SCZ	20	441	1	50675	0.16668	0.1383	36.1097	5.7449
	ANO	TS	21	1	0	51115	1	0	4503599627370490	0
	ANX	ASD	22	26	0	51089	1	0	386.615	0
	ANX	BIP	22	13	0	51102	1	0	798.314	0
	ANX	DEP	22	5	0	51110	1	0	2836.13	0
	ANX	INS	22	13	0	51102	1	0	798.314	0
	ANX	OCD	not2x2	NA	NA	NA	NA	NA	NA	NA
	ANX	PTSD	22	4	0	51111	1	0	3398.53	0
	ANX	SCZ	21	441	1	50674	0.173885	0.132	34.2026	5.472
	ANX	TS	22	1	0	51114	1	0	4503599627370490	0
	ASD	BIP	26	13	0	51098	1	0	680.464	0
	ASD	DEP	26	5	0	51106	1	0	2112.94	0
	ASD	INS	26	13	0	51098	1	0	680.464	0
	ASD	OCD	not2x2	NA	NA	NA	NA	NA	NA	NA
	ASD	PTSD	26	4	0	51107	1	0	3407.18	0
	ASD	SCZ	22	438	4	50673	7.07978e-05	5.2464	62.2688	21.03
	ASD	TS	26	1	0	51110	1	0	4503599627370490	0
	BIP	DEP	13	5	0	51119	1	0	6087.39	0
	BIP	INS	13	13	0	51111	1	0	1399.54	0
	BIP	OCD	not2x2	NA	NA	NA	NA	NA	NA	NA
	BIP	PTSD	13	4	0	51120	1	0	8192	0
	BIP	SCZ	13	442	0	50682	1	0	37.7588	0
	BIP	TS	13	1	0	51123	1	0	4503599627370490	0
	DEP	INS	4	12	1	51120	0.0012705	19.9722	16384	1035.68
	DEP	OCD	not2x2	NA	NA	NA	NA	NA	NA	NA
	DEP	PTSD	5	4	0	51128	1	0	16384	0
	DEP	SCZ	5	442	0	50690	1	0	125.077	0
	DEP	TS	5	1	0	51131	1	0	4503599627370490	0
	INS	OCD	not2x2	NA	NA	NA	NA	NA	NA	NA
	INS	PTSD	13	4	0	51120	1	0	8192	0
	INS	SCZ	13	442	0	50682	1	0	37.7588	0
	INS	TS	13	1	0	51123	1	0	4503599627370490	0
	OCD	PTSD	not2x2	NA	NA	NA	NA	NA	NA	NA
	OCD	SCZ	not2x2	NA	NA	NA	NA	NA	NA	NA
	OCD	TS	not2x2	NA	NA	NA	NA	NA	NA	NA
	PTSD	SCZ	4	442	0	50691	1	0	174.638	0
	PTSD	TS	4	1	0	51132	1	0	4503599627370490	0
	SCZ	TS	442	1	0	50694	1	0	4180.94	0
5e-06	ADHD	ALC	8	7	0	51122	1	0	7233.06	0
	ADHD	ANO	8	14	0	51115	1	0	2222.81	0
	ADHD	ANX	8	16	0	51113	1	0	2035.02	0
	ADHD	ASD	8	3	0	51126	1	0	16384	0
	ADHD	BIP	8	11	0	51118	1	0	3506.05	0
	ADHD	DEP	8	3	0	51126	1	0	16384	0
	ADHD	INS	8	8	0	51121	1	0	5883.18	0
	ADHD	OCD	not2x2	NA	NA	NA	NA	NA	NA	NA
	ADHD	PTSD	8	3	0	51126	1	0	16384	0
	ADHD	SCZ	8	385	0	50744	1	0	77.4297	0
	ADHD	TS	8	1	0	51128	1	0	4503599627370490	0
	ALC	ANO	7	14	0	51116	1	0	3019.85	0
	ALC	ANX	7	16	0	51114	1	0	2589.86	0
	ALC	ASD	7	3	0	51127	1	0	16384	0
	ALC	BIP	7	11	0	51119	1	0	3268.4	0
	ALC	DEP	7	3	0	51127	1	0	16384	0
	ALC	INS	7	8	0	51122	1	0	7233.06	0
	ALC	OCD	not2x2	NA	NA	NA	NA	NA	NA	NA
	ALC	PTSD	7	3	0	51127	1	0	16384	0
	ALC	SCZ	7	385	0	50745	1	0	91.8098	0
	ALC	TS	7	1	0	51129	1	0	4503599627370490	0
	ANO	ANX	14	16	0	51107	1	0	1093.69	0
	ANO	ASD	14	3	0	51120	1	0	8192	0
	ANO	BIP	14	11	0	51112	1	0	1651.83	0
	ANO	DEP	14	3	0	51120	1	0	8192	0
	ANO	INS	14	8	0	51115	1	0	2222.81	0
	ANO	OCD	not2x2	NA	NA	NA	NA	NA	NA	NA
	ANO	PTSD	14	3	0	51120	1	0	8192	0
	ANO	SCZ	13	384	1	50739	0.100409	0.2386	68.0032	10.1618
	ANO	TS	14	1	0	51122	1	0	4503599627370490	0
	ANX	ASD	16	3	0	51118	1	0	8192	0
	ANX	BIP	16	11	0	51110	1	0	1391.89	0
	ANX	DEP	16	3	0	51118	1	0	8192	0
	ANX	INS	16	8	0	51113	1	0	2035.02	0
	ANX	OCD	not2x2	NA	NA	NA	NA	NA	NA	NA
	ANX	PTSD	16	3	0	51118	1	0	8192	0
	ANX	SCZ	15	384	1	50737	0.113908	0.2087	57.5181	8.8073
	ANX	TS	16	1	0	51120	1	0	4503599627370490	0
	ASD	BIP	3	11	0	51123	1	0	16384	0
	ASD	DEP	3	3	0	51131	1	0	4503599627370490	0
	ASD	INS	3	8	0	51126	1	0	16384	0
	ASD	OCD	not2x2	NA	NA	NA	NA	NA	NA	NA
	ASD	PTSD	3	3	0	51131	1	0	4503599627370490	0
	ASD	SCZ	3	385	0	50749	1	0	317.51	0
	ASD	TS	3	1	0	51133	1	0	4503599627370490	0
	BIP	DEP	11	3	0	51123	1	0	16384	0
	BIP	INS	11	8	0	51118	1	0	3506.05	0
	BIP	OCD	not2x2	NA	NA	NA	NA	NA	NA	NA
	BIP	PTSD	11	3	0	51123	1	0	16384	0
	BIP	SCZ	11	385	0	50741	1	0	52.7125	0
	BIP	TS	11	1	0	51125	1	0	4503599627370490	0
	DEP	INS	2	7	1	51127	0.000469263	54.2387	4503599627370490	3780.2
	DEP	OCD	not2x2	NA	NA	NA	NA	NA	NA	NA
	DEP	PTSD	3	3	0	51131	1	0	4503599627370490	0
	DEP	SCZ	3	385	0	50749	1	0	317.51	0
	DEP	TS	3	1	0	51133	1	0	4503599627370490	0
	INS	OCD	not2x2	NA	NA	NA	NA	NA	NA	NA
	INS	PTSD	8	3	0	51126	1	0	16384	0
	INS	SCZ	8	385	0	50744	1	0	77.4297	0
	INS	TS	8	1	0	51128	1	0	4503599627370490	0
	OCD	PTSD	not2x2	NA	NA	NA	NA	NA	NA	NA
	OCD	SCZ	not2x2	NA	NA	NA	NA	NA	NA	NA
	OCD	TS	not2x2	NA	NA	NA	NA	NA	NA	NA
	PTSD	SCZ	3	385	0	50749	1	0	317.51	0
	PTSD	TS	3	1	0	51133	1	0	4503599627370490	0
	SCZ	TS	385	1	0	50751	1	0	4758.9	0
5e-07	ADHD	ALC	2	3	0	51132	1	0	4503599627370490	0
	ADHD	ANO	2	3	0	51132	1	0	4503599627370490	0
	ADHD	ANX	2	6	0	51129	1	0	4503599627370490	0
	ADHD	ASD	2	1	0	51134	1	0	4503599627370490	0
	ADHD	BIP	2	1	0	51134	1	0	4503599627370490	0
	ADHD	DEP	2	1	0	51134	1	0	4503599627370490	0
	ADHD	INS	2	7	0	51128	1	0	4503599627370490	0
	ADHD	OCD	not2x2	NA	NA	NA	NA	NA	NA	NA
	ADHD	PTSD	2	1	0	51134	1	0	4503599627370490	0
	ADHD	SCZ	2	252	0	50883	1	0	1107.4	0
	ADHD	TS	not2x2	NA	NA	NA	NA	NA	NA	NA
	ALC	ANO	3	3	0	51131	1	0	4503599627370490	0
	ALC	ANX	3	6	0	51128	1	0	4503599627370490	0
	ALC	ASD	3	1	0	51133	1	0	4503599627370490	0
	ALC	BIP	3	1	0	51133	1	0	4503599627370490	0
	ALC	DEP	3	1	0	51133	1	0	4503599627370490	0
	ALC	INS	3	7	0	51127	1	0	16384	0
	ALC	OCD	not2x2	NA	NA	NA	NA	NA	NA	NA
	ALC	PTSD	3	1	0	51133	1	0	4503599627370490	0
	ALC	SCZ	3	252	0	50882	1	0	488.245	0
	ALC	TS	not2x2	NA	NA	NA	NA	NA	NA	NA
	ANO	ANX	3	6	0	51128	1	0	4503599627370490	0
	ANO	ASD	3	1	0	51133	1	0	4503599627370490	0
	ANO	BIP	3	1	0	51133	1	0	4503599627370490	0
	ANO	DEP	3	1	0	51133	1	0	4503599627370490	0
	ANO	INS	3	7	0	51127	1	0	16384	0
	ANO	OCD	not2x2	NA	NA	NA	NA	NA	NA	NA
	ANO	PTSD	3	1	0	51133	1	0	4503599627370490	0
	ANO	SCZ	3	252	0	50882	1	0	488.245	0
	ANO	TS	not2x2	NA	NA	NA	NA	NA	NA	NA
	ANX	ASD	6	1	0	51130	1	0	4503599627370490	0
	ANX	BIP	6	1	0	51130	1	0	4503599627370490	0
	ANX	DEP	6	1	0	51130	1	0	4503599627370490	0
	ANX	INS	6	7	0	51124	1	0	8192	0
	ANX	OCD	not2x2	NA	NA	NA	NA	NA	NA	NA
	ANX	PTSD	6	1	0	51130	1	0	4503599627370490	0
	ANX	SCZ	6	252	0	50879	1	0	172.49	0
	ANX	TS	not2x2	NA	NA	NA	NA	NA	NA	NA
	ASD	BIP	1	1	0	51135	1	0	4503599627370490	0
	ASD	DEP	1	1	0	51135	1	0	4503599627370490	0
	ASD	INS	1	7	0	51129	1	0	4503599627370490	0
	ASD	OCD	not2x2	NA	NA	NA	NA	NA	NA	NA
	ASD	PTSD	1	1	0	51135	1	0	4503599627370490	0
	ASD	SCZ	1	252	0	50884	1	0	7012.32	0
	ASD	TS	not2x2	NA	NA	NA	NA	NA	NA	NA
	BIP	DEP	1	1	0	51135	1	0	4503599627370490	0
	BIP	INS	1	7	0	51129	1	0	4503599627370490	0
	BIP	OCD	not2x2	NA	NA	NA	NA	NA	NA	NA
	BIP	PTSD	1	1	0	51135	1	0	4503599627370490	0
	BIP	SCZ	1	252	0	50884	1	0	7012.32	0
	BIP	TS	not2x2	NA	NA	NA	NA	NA	NA	NA
	DEP	INS	0	6	1	51130	0.000136887	186.988	Inf	Inf
	DEP	OCD	not2x2	NA	NA	NA	NA	NA	NA	NA
	DEP	PTSD	1	1	0	51135	1	0	4503599627370490	0
	DEP	SCZ	1	252	0	50884	1	0	7012.32	0
	DEP	TS	not2x2	NA	NA	NA	NA	NA	NA	NA
	INS	OCD	not2x2	NA	NA	NA	NA	NA	NA	NA
	INS	PTSD	7	1	0	51129	1	0	4503599627370490	0
	INS	SCZ	7	252	0	50878	1	0	140.847	0
	INS	TS	not2x2	NA	NA	NA	NA	NA	NA	NA
	OCD	PTSD	not2x2	NA	NA	NA	NA	NA	NA	NA
	OCD	SCZ	not2x2	NA	NA	NA	NA	NA	NA	NA
	OCD	TS	not2x2	NA	NA	NA	NA	NA	NA	NA
	PTSD	SCZ	1	252	0	50884	1	0	7012.32	0
	PTSD	TS	not2x2	NA	NA	NA	NA	NA	NA	NA
	SCZ	TS	not2x2	NA	NA	NA	NA	NA	NA	NA
5e-08	ADHD	ALC	not2x2	NA	NA	NA	NA	NA	NA	NA
	ADHD	ANO	not2x2	NA	NA	NA	NA	NA	NA	NA
	ADHD	ANX	not2x2	NA	NA	NA	NA	NA	NA	NA
	ADHD	ASD	not2x2	NA	NA	NA	NA	NA	NA	NA
	ADHD	BIP	not2x2	NA	NA	NA	NA	NA	NA	NA
	ADHD	DEP	not2x2	NA	NA	NA	NA	NA	NA	NA
	ADHD	INS	not2x2	NA	NA	NA	NA	NA	NA	NA
	ADHD	OCD	not2x2	NA	NA	NA	NA	NA	NA	NA
	ADHD	PTSD	not2x2	NA	NA	NA	NA	NA	NA	NA
	ADHD	SCZ	not2x2	NA	NA	NA	NA	NA	NA	NA
	ADHD	TS	not2x2	NA	NA	NA	NA	NA	NA	NA
	ALC	ANO	2	2	0	51133	1	0	4503599627370490	0
	ALC	ANX	2	4	0	51131	1	0	4503599627370490	0
	ALC	ASD	not2x2	NA	NA	NA	NA	NA	NA	NA
	ALC	BIP	not2x2	NA	NA	NA	NA	NA	NA	NA
	ALC	DEP	2	1	0	51134	1	0	4503599627370490	0
	ALC	INS	2	2	0	51133	1	0	4503599627370490	0
	ALC	OCD	not2x2	NA	NA	NA	NA	NA	NA	NA
	ALC	PTSD	2	1	0	51134	1	0	4503599627370490	0
	ALC	SCZ	2	169	0	50966	1	0	1627.88	0
	ALC	TS	not2x2	NA	NA	NA	NA	NA	NA	NA
	ANO	ANX	2	4	0	51131	1	0	4503599627370490	0
	ANO	ASD	not2x2	NA	NA	NA	NA	NA	NA	NA
	ANO	BIP	not2x2	NA	NA	NA	NA	NA	NA	NA
	ANO	DEP	2	1	0	51134	1	0	4503599627370490	0
	ANO	INS	2	2	0	51133	1	0	4503599627370490	0
	ANO	OCD	not2x2	NA	NA	NA	NA	NA	NA	NA
	ANO	PTSD	2	1	0	51134	1	0	4503599627370490	0
	ANO	SCZ	2	169	0	50966	1	0	1627.88	0
	ANO	TS	not2x2	NA	NA	NA	NA	NA	NA	NA
	ANX	ASD	not2x2	NA	NA	NA	NA	NA	NA	NA
	ANX	BIP	not2x2	NA	NA	NA	NA	NA	NA	NA
	ANX	DEP	4	1	0	51132	1	0	4503599627370490	0
	ANX	INS	4	2	0	51131	1	0	4503599627370490	0
	ANX	OCD	not2x2	NA	NA	NA	NA	NA	NA	NA
	ANX	PTSD	4	1	0	51132	1	0	4503599627370490	0
	ANX	SCZ	4	169	0	50964	1	0	456.637	0
	ANX	TS	not2x2	NA	NA	NA	NA	NA	NA	NA
	ASD	BIP	not2x2	NA	NA	NA	NA	NA	NA	NA
	ASD	DEP	not2x2	NA	NA	NA	NA	NA	NA	NA
	ASD	INS	not2x2	NA	NA	NA	NA	NA	NA	NA
	ASD	OCD	not2x2	NA	NA	NA	NA	NA	NA	NA
	ASD	PTSD	not2x2	NA	NA	NA	NA	NA	NA	NA
	ASD	SCZ	not2x2	NA	NA	NA	NA	NA	NA	NA
	ASD	TS	not2x2	NA	NA	NA	NA	NA	NA	NA
	BIP	DEP	not2x2	NA	NA	NA	NA	NA	NA	NA
	BIP	INS	not2x2	NA	NA	NA	NA	NA	NA	NA
	BIP	OCD	not2x2	NA	NA	NA	NA	NA	NA	NA
	BIP	PTSD	not2x2	NA	NA	NA	NA	NA	NA	NA
	BIP	SCZ	not2x2	NA	NA	NA	NA	NA	NA	NA
	BIP	TS	not2x2	NA	NA	NA	NA	NA	NA	NA
	DEP	INS	1	2	0	51134	1	0	4503599627370490	0
	DEP	OCD	not2x2	NA	NA	NA	NA	NA	NA	NA
	DEP	PTSD	1	1	0	51135	1	0	4503599627370490	0
	DEP	SCZ	1	169	0	50967	1	0	9935.98	0
	DEP	TS	not2x2	NA	NA	NA	NA	NA	NA	NA
	INS	OCD	not2x2	NA	NA	NA	NA	NA	NA	NA
	INS	PTSD	2	1	0	51134	1	0	4503599627370490	0
	INS	SCZ	2	169	0	50966	1	0	1627.88	0
	INS	TS	not2x2	NA	NA	NA	NA	NA	NA	NA
	OCD	PTSD	not2x2	NA	NA	NA	NA	NA	NA	NA
	OCD	SCZ	not2x2	NA	NA	NA	NA	NA	NA	NA
	OCD	TS	not2x2	NA	NA	NA	NA	NA	NA	NA
	PTSD	SCZ	1	169	0	50967	1	0	9935.98	0
	PTSD	TS	not2x2	NA	NA	NA	NA	NA	NA	NA
	SCZ	TS	not2x2	NA	NA	NA	NA	NA	NA	NA
4.167e-09	ADHD	ALC	not2x2	NA	NA	NA	NA	NA	NA	NA
	ADHD	ANO	not2x2	NA	NA	NA	NA	NA	NA	NA
	ADHD	ANX	not2x2	NA	NA	NA	NA	NA	NA	NA
	ADHD	ASD	not2x2	NA	NA	NA	NA	NA	NA	NA
	ADHD	BIP	not2x2	NA	NA	NA	NA	NA	NA	NA
	ADHD	DEP	not2x2	NA	NA	NA	NA	NA	NA	NA
	ADHD	INS	not2x2	NA	NA	NA	NA	NA	NA	NA
	ADHD	OCD	not2x2	NA	NA	NA	NA	NA	NA	NA
	ADHD	PTSD	not2x2	NA	NA	NA	NA	NA	NA	NA
	ADHD	SCZ	not2x2	NA	NA	NA	NA	NA	NA	NA
	ADHD	TS	not2x2	NA	NA	NA	NA	NA	NA	NA
	ALC	ANO	1	2	0	51134	1	0	4503599627370490	0
	ALC	ANX	1	1	0	51135	1	0	4503599627370490	0
	ALC	ASD	not2x2	NA	NA	NA	NA	NA	NA	NA
	ALC	BIP	not2x2	NA	NA	NA	NA	NA	NA	NA
	ALC	DEP	1	1	0	51135	1	0	4503599627370490	0
	ALC	INS	1	1	0	51135	1	0	4503599627370490	0
	ALC	OCD	not2x2	NA	NA	NA	NA	NA	NA	NA
	ALC	PTSD	1	1	0	51135	1	0	4503599627370490	0
	ALC	SCZ	1	98	0	51038	1	0	15418.4	0
	ALC	TS	not2x2	NA	NA	NA	NA	NA	NA	NA
	ANO	ANX	2	1	0	51134	1	0	4503599627370490	0
	ANO	ASD	not2x2	NA	NA	NA	NA	NA	NA	NA
	ANO	BIP	not2x2	NA	NA	NA	NA	NA	NA	NA
	ANO	DEP	2	1	0	51134	1	0	4503599627370490	0
	ANO	INS	2	1	0	51134	1	0	4503599627370490	0
	ANO	OCD	not2x2	NA	NA	NA	NA	NA	NA	NA
	ANO	PTSD	2	1	0	51134	1	0	4503599627370490	0
	ANO	SCZ	2	98	0	51037	1	0	2873.04	0
	ANO	TS	not2x2	NA	NA	NA	NA	NA	NA	NA
	ANX	ASD	not2x2	NA	NA	NA	NA	NA	NA	NA
	ANX	BIP	not2x2	NA	NA	NA	NA	NA	NA	NA
	ANX	DEP	1	1	0	51135	1	0	4503599627370490	0
	ANX	INS	1	1	0	51135	1	0	4503599627370490	0
	ANX	OCD	not2x2	NA	NA	NA	NA	NA	NA	NA
	ANX	PTSD	1	1	0	51135	1	0	4503599627370490	0
	ANX	SCZ	1	98	0	51038	1	0	15418.4	0
	ANX	TS	not2x2	NA	NA	NA	NA	NA	NA	NA
	ASD	BIP	not2x2	NA	NA	NA	NA	NA	NA	NA
	ASD	DEP	not2x2	NA	NA	NA	NA	NA	NA	NA
	ASD	INS	not2x2	NA	NA	NA	NA	NA	NA	NA
	ASD	OCD	not2x2	NA	NA	NA	NA	NA	NA	NA
	ASD	PTSD	not2x2	NA	NA	NA	NA	NA	NA	NA
	ASD	SCZ	not2x2	NA	NA	NA	NA	NA	NA	NA
	ASD	TS	not2x2	NA	NA	NA	NA	NA	NA	NA
	BIP	DEP	not2x2	NA	NA	NA	NA	NA	NA	NA
	BIP	INS	not2x2	NA	NA	NA	NA	NA	NA	NA
	BIP	OCD	not2x2	NA	NA	NA	NA	NA	NA	NA
	BIP	PTSD	not2x2	NA	NA	NA	NA	NA	NA	NA
	BIP	SCZ	not2x2	NA	NA	NA	NA	NA	NA	NA
	BIP	TS	not2x2	NA	NA	NA	NA	NA	NA	NA
	DEP	INS	1	1	0	51135	1	0	4503599627370490	0
	DEP	OCD	not2x2	NA	NA	NA	NA	NA	NA	NA
	DEP	PTSD	1	1	0	51135	1	0	4503599627370490	0
	DEP	SCZ	1	98	0	51038	1	0	15418.4	0
	DEP	TS	not2x2	NA	NA	NA	NA	NA	NA	NA
	INS	OCD	not2x2	NA	NA	NA	NA	NA	NA	NA
	INS	PTSD	1	1	0	51135	1	0	4503599627370490	0
	INS	SCZ	1	98	0	51038	1	0	15418.4	0
	INS	TS	not2x2	NA	NA	NA	NA	NA	NA	NA
	OCD	PTSD	not2x2	NA	NA	NA	NA	NA	NA	NA
	OCD	SCZ	not2x2	NA	NA	NA	NA	NA	NA	NA
	OCD	TS	not2x2	NA	NA	NA	NA	NA	NA	NA
	PTSD	SCZ	1	98	0	51038	1	0	15418.4	0
	PTSD	TS	not2x2	NA	NA	NA	NA	NA	NA	NA
	SCZ	TS	not2x2	NA	NA	NA	NA	NA	NA	NA

### Sheet: 19. Fishers exact gene
Table 19. Results of Fisher's exact tests conducted on the gene-level results
Note: Fisher’s exact tests were used to examine the overlap in the top associated genes across all pairwise combinations of PDs.
P-value threshold	PD 1	PD 2	Nlo_pheno1	Nlo_pheno2	Nlo_both	Nhi_both	P	CI_lo	CI_hi	OR
0.5	ADHD	ALC	4064	4151	6009	3063	0.00555247	1.0256	1.1606	1.091
	ADHD	ANO	3935	4162	6138	3052	1.9134e-05	1.0751	1.217	1.1438
	ADHD	ANX	4175	4033	5898	3181	0.000534516	1.0477	1.185	1.1142
	ADHD	ASD	3990	3777	6083	3437	8.06711e-26	1.3045	1.4754	1.3873
	ADHD	BIP	3653	4481	6420	2733	0.0297872	1.0064	1.1416	1.0719
	ADHD	DEP	3904	4029	6169	3185	1.34859e-12	1.1742	1.3288	1.2491
	ADHD	INS	3710	4440	6363	2774	0.0302903	1.0062	1.1411	1.0715
	ADHD	OCD	4689	3866	5384	3348	0.864948	0.9354	1.057	0.9944
	ADHD	PTSD	4268	4095	5805	3119	0.26168	0.9741	1.1018	1.036
	ADHD	SCZ	2519	5212	7554	2002	5.42404e-05	1.0749	1.2343	1.1519
	ADHD	TS	4443	3904	5630	3310	0.0208699	1.0105	1.1422	1.0744
	ALC	ANO	3946	4086	6214	3041	4.69434e-07	1.1015	1.2471	1.172
	ALC	ANX	4261	4032	5899	3095	0.0526785	0.9991	1.1303	1.0627
	ALC	ASD	4252	3952	5908	3175	0.000445279	1.0496	1.1872	1.1163
	ALC	BIP	3630	4371	6530	2756	8.22521e-05	1.0649	1.2081	1.1342
	ALC	DEP	4077	4115	6083	3012	0.00517438	1.0264	1.1619	1.0921
	ALC	INS	3695	4338	6465	2789	0.000227555	1.0563	1.1979	1.1249
	ALC	OCD	4709	3799	5451	3328	0.653328	0.9539	1.078	1.0141
	ALC	PTSD	4197	3937	5963	3190	6.8532e-06	1.0824	1.2244	1.1512
	ALC	SCZ	2530	5136	7630	1991	8.64762e-06	1.0909	1.2528	1.1691
	ALC	TS	4498	3872	5662	3255	0.0691629	0.9952	1.1251	1.0582
	ANO	ANX	4241	3872	6059	3115	9.16326e-06	1.0804	1.2226	1.1493
	ANO	ASD	4323	3883	5977	3104	0.00140556	1.039	1.1757	1.1052
	ANO	BIP	3611	4212	6689	2775	5.1363e-10	1.1456	1.3001	1.2204
	ANO	DEP	4092	3990	6208	2997	3.4134e-05	1.0709	1.2126	1.1395
	ANO	INS	3741	4244	6559	2743	9.39247e-05	1.0638	1.207	1.1332
	ANO	OCD	4777	3727	5523	3260	0.720847	0.9511	1.0753	1.0113
	ANO	PTSD	4346	3946	5954	3041	0.0848588	0.9924	1.1231	1.0558
	ANO	SCZ	2566	5032	7734	1955	7.46764e-06	1.0925	1.255	1.171
	ANO	TS	4514	3748	5786	3239	0.00106673	1.0416	1.178	1.1077
	ANX	ASD	4214	4143	5717	3213	0.102811	0.9895	1.1187	1.0521
	ANX	BIP	3534	4504	6397	2852	1.81245e-05	1.0763	1.2205	1.1462
	ANX	DEP	3904	4171	6027	3185	1.47897e-07	1.1083	1.2539	1.1788
	ANX	INS	3603	4475	6328	2881	0.00011301	1.062	1.2038	1.1307
	ANX	OCD	4501	3820	5430	3536	0.000346782	1.0507	1.1868	1.1167
	ANX	PTSD	4024	3993	5907	3363	8.6923e-12	1.1627	1.3146	1.2363
	ANX	SCZ	2456	5291	7475	2065	8.68468e-07	1.1087	1.2726	1.1878
	ANX	TS	4386	3989	5545	3367	0.036811	1.0039	1.1343	1.0671
	ASD	BIP	3539	4580	6321	2847	0.00104162	1.0427	1.1822	1.1103
	ASD	DEP	3865	4203	5995	3224	2.6797e-08	1.1187	1.2655	1.1898
	ASD	INS	3583	4526	6277	2901	0.000262551	1.0547	1.1954	1.1229
	ASD	OCD	4641	4031	5219	3396	0.0817751	0.8914	1.0069	0.9474
	ASD	PTSD	4136	4176	5724	3251	0.0167777	1.0133	1.1455	1.0774
	ASD	SCZ	2486	5392	7374	2035	0.00122114	1.0449	1.1993	1.1195
	ASD	TS	4383	4057	5477	3370	0.228305	0.9766	1.1033	1.038
	BIP	DEP	4339	3636	6562	2750	2.70079e-05	1.0738	1.2183	1.1438
	BIP	INS	3949	3851	6952	2535	5.60461e-06	1.0869	1.2355	1.1588
	BIP	OCD	5009	3358	5892	3028	0.0623324	0.9965	1.129	1.0607
	BIP	PTSD	4497	3496	6404	2890	2.91371e-07	1.1055	1.2535	1.1772
	BIP	SCZ	2516	4381	8385	2005	1.08165e-32	1.4224	1.6353	1.5251
	BIP	TS	4869	3502	6032	2884	0.536666	0.9583	1.0861	1.0202
	DEP	INS	3795	4400	6403	2689	0.338005	0.9681	1.0982	1.0311
	DEP	OCD	4742	3794	5456	3295	0.987632	0.9399	1.0623	0.9992
	DEP	PTSD	4182	3884	6016	3205	4.09768e-08	1.116	1.2626	1.187
	DEP	SCZ	2536	5104	7662	1985	4.37251e-06	1.0964	1.2592	1.175
	DEP	TS	4536	3872	5662	3217	0.243648	0.9753	1.1028	1.0371
	INS	OCD	4939	3386	5864	3098	0.00894008	1.0208	1.156	1.0863
	INS	PTSD	4616	3713	6187	2771	1	0.9394	1.0651	1.0003
	INS	SCZ	2710	4673	8093	1811	4.24307e-05	1.0789	1.2414	1.1573
	INS	TS	4770	3501	6033	2983	0.0186063	1.0125	1.1469	1.0776
	OCD	PTSD	3949	4599	5301	3438	0.914088	0.9442	1.0665	1.0035
	OCD	SCZ	2312	5828	6938	2209	0.000204934	1.0621	1.2181	1.1374
	OCD	TS	4071	4355	5179	3682	0.0175003	1.0124	1.1427	1.0756
	PTSD	SCZ	2421	5287	7479	2100	4.57529e-09	1.1454	1.3144	1.227
	PTSD	TS	4394	4028	5506	3359	0.155055	0.9831	1.1107	1.045
	SCZ	TS	5607	2375	7159	2146	4.01151e-05	1.0772	1.2356	1.1537
0.05	ADHD	ALC	1450	1471	271	14095	1.03791e-14	1.5502	2.0633	1.7907
	ADHD	ANO	1468	1567	253	13999	1.27738e-08	1.3287	1.7791	1.5396
	ADHD	ANX	1476	1425	245	14141	1.23498e-10	1.4177	1.9081	1.6471
	ADHD	ASD	1363	1200	358	14366	3.16311e-57	2.7514	3.5874	3.1443
	ADHD	BIP	1386	2154	335	13412	1.35258e-09	1.3204	1.712	1.5049
	ADHD	DEP	1419	1426	302	14140	2.88899e-24	1.8362	2.42	2.1102
	ADHD	INS	1376	1929	345	13637	3.30745e-17	1.556	2.0155	1.7724
	ADHD	OCD	1592	1025	129	14541	0.15409	0.9428	1.3925	1.1495
	ADHD	PTSD	1539	1167	182	14399	1.54702e-05	1.2304	1.723	1.4591
	ADHD	SCZ	1078	4199	643	11367	8.02803e-19	1.4529	1.7933	1.6147
	ADHD	TS	1555	1134	166	14432	0.000617513	1.1379	1.6143	1.3586
	ALC	ANO	1465	1543	277	14002	3.16797e-13	1.4878	1.9736	1.7157
	ALC	ANX	1477	1405	265	14140	8.84902e-15	1.5608	2.0833	1.8055
	ALC	ASD	1530	1346	212	14199	3.38895e-06	1.2468	1.7075	1.4617
	ALC	BIP	1409	2156	333	13389	1.19039e-08	1.2876	1.6696	1.4676
	ALC	DEP	1481	1467	261	14078	3.88805e-12	1.4613	1.9519	1.6911
	ALC	INS	1447	1979	295	13566	1.96657e-06	1.2182	1.5994	1.3975
	ALC	OCD	1603	1015	139	14530	0.0257778	1.0244	1.4952	1.2413
	ALC	PTSD	1545	1152	197	14393	5.29899e-08	1.3504	1.872	1.593
	ALC	SCZ	1104	4204	638	11341	1.70025e-16	1.4031	1.7312	1.5589
	ALC	TS	1574	1132	168	14413	0.000654442	1.1393	1.6134	1.3589
	ANO	ANX	1568	1418	252	14049	1.03771e-09	1.3734	1.8408	1.5922
	ANO	ASD	1574	1312	246	14155	2.0663e-11	1.4513	1.9534	1.6861
	ANO	BIP	1486	2155	334	13312	8.85336e-07	1.2189	1.5783	1.3884
	ANO	DEP	1509	1417	311	14050	4.11148e-23	1.7816	2.3388	2.0434
	ANO	INS	1476	1930	344	13537	2.35229e-13	1.4358	1.8575	1.6346
	ANO	OCD	1671	1005	149	14462	0.00732814	1.0651	1.5374	1.2831
	ANO	PTSD	1629	1158	191	14309	1.34308e-05	1.2262	1.705	1.4488
	ANO	SCZ	1155	4177	665	11290	6.27099e-17	1.4033	1.7248	1.5562
	ANO	TS	1653	1133	167	14334	0.00553839	1.0715	1.5175	1.2781
	ANX	ASD	1431	1319	239	14298	8.06783e-14	1.5544	2.1022	1.8103
	ANX	BIP	1349	2168	321	13449	1.20795e-08	1.2921	1.6828	1.4761
	ANX	DEP	1375	1433	295	14184	2.83365e-24	1.8451	2.4386	2.1235
	ANX	INS	1357	1961	313	13656	1.27959e-11	1.4034	1.8345	1.6062
	ANX	OCD	1522	1006	148	14611	0.000295638	1.1709	1.6942	1.4123
	ANX	PTSD	1433	1112	237	14505	5.88638e-21	1.8479	2.511	2.1572
	ANX	SCZ	994	4166	676	11451	7.67694e-31	1.682	2.0764	1.8693
	ANX	TS	1490	1120	180	14497	4.45311e-07	1.3167	1.8491	1.5636
	ASD	BIP	1253	2184	305	13545	4.11204e-09	1.317	1.7265	1.5096
	ASD	DEP	1295	1465	263	14264	1.21854e-18	1.707	2.2846	1.9773
	ASD	INS	1273	1989	285	13740	1.61917e-09	1.344	1.7754	1.5465
	ASD	OCD	1432	1028	126	14701	0.0220256	1.0292	1.5282	1.2583
	ASD	PTSD	1387	1178	171	14551	3.01187e-06	1.2776	1.8069	1.5228
	ASD	SCZ	940	4224	618	11505	2.17827e-25	1.6054	1.9962	1.7905
	ASD	TS	1398	1140	160	14589	3.47002e-05	1.2224	1.7462	1.4646
	BIP	DEP	2118	1357	371	13441	4.81874e-17	1.5288	1.9655	1.7349
	BIP	INS	2057	1842	432	12956	8.59123e-11	1.3139	1.6582	1.4771
	BIP	OCD	2243	908	246	13890	4.49179e-11	1.4411	1.9477	1.6777
	BIP	PTSD	2242	1102	247	13696	3.6771e-05	1.1794	1.5849	1.3692
	BIP	SCZ	1304	3657	1185	11141	6.53346e-113	2.5349	3.0232	2.7683
	BIP	TS	2262	1073	227	13725	0.00134563	1.0999	1.4932	1.2836
	DEP	INS	1417	1963	311	13596	1.72369e-09	1.3283	1.7358	1.5201
	DEP	OCD	1597	1023	131	14536	0.11523	0.9572	1.4103	1.1655
	DEP	PTSD	1519	1140	209	14419	3.90784e-11	1.4805	2.0384	1.7402
	DEP	SCZ	1015	4129	713	11430	8.23451e-36	1.753	2.1562	1.9446
	DEP	TS	1575	1147	153	14412	0.0303619	1.0162	1.4584	1.2206
	INS	OCD	2086	966	188	14047	0.00157667	1.1075	1.5445	1.3105
	INS	PTSD	2003	1078	271	13935	1.11525e-13	1.5128	2.0168	1.7489
	INS	SCZ	1395	3963	879	11050	3.51132e-32	1.6006	1.9277	1.7568
	INS	TS	2048	1074	226	13939	5.83737e-06	1.2262	1.6675	1.4322
	OCD	PTSD	1055	1250	99	14883	0.306551	0.8927	1.386	1.1172
	OCD	SCZ	727	4415	427	11718	7.66873e-12	1.3731	1.7682	1.5588
	OCD	TS	1012	1158	142	14975	2.87401e-09	1.4962	2.188	1.8144
	PTSD	SCZ	877	4370	472	11568	5.83573e-09	1.2643	1.6039	1.4247
	PTSD	TS	1199	1150	150	14788	8.80097e-07	1.3344	1.929	1.6087
	SCZ	TS	4348	806	494	11639	5.6571e-16	1.4559	1.8474	1.6406
0.01	ADHD	ALC	526	521	40	16200	4.72809e-06	1.6503	3.3079	2.3644
	ADHD	ANO	500	510	66	16211	3.94693e-19	3.1473	5.5225	4.1951
	ADHD	ANX	509	498	57	16223	1.61922e-14	2.6849	4.8798	3.6479
	ADHD	ASD	502	403	64	16318	1.06521e-22	3.844	6.8433	5.1606
	ADHD	BIP	500	976	66	15745	2.19005e-07	1.6085	2.7817	2.1293
	ADHD	DEP	497	508	69	16213	5.23687e-21	3.3413	5.805	4.4301
	ADHD	INS	490	826	76	15895	2.4383e-14	2.2891	3.849	2.9844
	ADHD	OCD	555	276	11	16445	0.613166	0.5792	2.1631	1.1809
	ADHD	PTSD	525	324	41	16397	5.50114e-12	2.7508	5.5524	3.9517
	ADHD	SCZ	390	2622	176	14099	3.96557e-19	2.0092	2.9215	2.4265
	ADHD	TS	541	320	25	16401	0.000304655	1.4962	3.5989	2.3683
	ALC	ANO	498	513	63	16213	1.78312e-17	2.9818	5.2877	3.9976
	ALC	ANX	506	500	55	16226	1.47539e-13	2.5835	4.7394	3.5268
	ALC	ASD	538	444	23	16282	0.045868	0.9749	2.4082	1.5677
	ALC	BIP	495	976	66	15750	1.76153e-07	1.625	2.8111	2.1514
	ALC	DEP	500	516	61	16210	3.04842e-16	2.8471	5.0862	3.8322
	ALC	INS	507	848	54	15878	1.67334e-05	1.4651	2.6688	1.9942
	ALC	OCD	550	276	11	16450	0.502618	0.5846	2.1835	1.192
	ALC	PTSD	537	341	24	16385	0.00135648	1.3449	3.2845	2.1473
	ALC	SCZ	395	2632	166	14094	8.00945e-16	1.8568	2.7179	2.2503
	ALC	TS	550	334	11	16392	1	0.4824	1.7932	0.9816
	ANO	ANX	515	494	61	16217	1.68548e-16	2.888	5.1618	3.8879
	ANO	ASD	547	438	29	16273	0.00144691	1.291	2.902	1.9696
	ANO	BIP	546	1012	30	15699	0.475607	0.5664	1.239	0.8524
	ANO	DEP	493	494	83	16217	2.60343e-30	4.2526	7.1143	5.5255
	ANO	INS	485	811	91	15900	9.27297e-22	2.8754	4.6649	3.6777
	ANO	OCD	556	267	20	16444	0.00219089	1.3211	3.5243	2.2153
	ANO	PTSD	534	323	42	16388	2.39144e-12	2.789	5.5872	3.99
	ANO	SCZ	383	2605	193	14106	2.50753e-25	2.2713	3.2691	2.7283
	ANO	TS	553	322	23	16389	0.00196374	1.3115	3.2659	2.1168
	ANX	ASD	517	429	38	16303	1.54386e-07	1.9272	3.9477	2.7929
	ANX	BIP	484	971	71	15761	1.6911e-09	1.8137	3.088	2.381
	ANX	DEP	477	499	78	16233	9.44967e-28	4.0643	6.8906	5.3184
	ANX	INS	479	826	76	15906	8.48653e-15	2.3423	3.9417	3.055
	ANX	OCD	533	265	22	16467	0.000234066	1.5667	4.0063	2.5647
	ANX	PTSD	506	316	49	16416	1.48687e-17	3.5967	6.9117	5.0302
	ANX	SCZ	362	2605	193	14127	1.44602e-27	2.4028	3.4704	2.891
	ANX	TS	522	312	33	16420	2.3861e-08	2.2264	4.83	3.3266
	ASD	BIP	407	982	60	15838	2.90226e-08	1.7683	3.1504	2.3776
	ASD	DEP	422	532	45	16288	1.74492e-10	2.3171	4.5069	3.2644
	ASD	INS	421	856	46	15964	3.20226e-05	1.4576	2.7911	2.0376
	ASD	OCD	450	270	17	16550	0.00251132	1.3173	3.8194	2.3155
	ASD	PTSD	447	345	20	16475	0.00276316	1.2762	3.3921	2.1364
	ASD	SCZ	324	2655	143	14165	4.1023e-15	1.9118	2.8886	2.3546
	ASD	TS	455	333	12	16487	0.397652	0.6629	2.3343	1.3057
	BIP	DEP	962	497	80	15748	2.00904e-12	2.0357	3.3749	2.6347
	BIP	INS	955	815	87	15430	1.40706e-05	1.3533	2.1761	1.7247
	BIP	OCD	1001	246	41	15999	2.4665e-07	1.8536	3.7449	2.6635
	BIP	PTSD	1005	328	37	15917	0.00176347	1.2284	2.5316	1.7865
	BIP	SCZ	632	2388	410	13857	1.96781e-77	3.291	4.3018	3.7641
	BIP	TS	1004	307	38	15938	0.000332939	1.3558	2.7775	1.9648
	DEP	INS	518	843	59	15867	7.94267e-07	1.5947	2.8379	2.1437
	DEP	OCD	563	273	14	16437	0.136285	0.8024	2.5771	1.4971
	DEP	PTSD	547	335	30	16375	9.27518e-06	1.7632	3.9439	2.6806
	DEP	SCZ	334	2555	243	14155	1.82543e-51	3.3837	4.7953	4.0303
	DEP	TS	563	331	14	16379	0.446548	0.661	2.1118	1.2305
	INS	OCD	887	272	15	16113	1	0.5506	1.6912	1.0018
	INS	PTSD	845	308	57	16077	8.74349e-14	2.5838	4.7279	3.5206
	INS	SCZ	631	2527	271	13858	1.27545e-26	2.0223	2.7373	2.3551
	INS	TS	862	305	40	16080	2.06189e-06	1.7013	3.4369	2.4463
	OCD	PTSD	281	359	6	16641	1	0.3578	2.2028	0.9898
	OCD	SCZ	210	2721	77	14279	4.81594e-06	1.4574	2.5184	1.9242
	OCD	TS	268	326	19	16674	5.37633e-06	2.1216	5.8655	3.626
	PTSD	SCZ	256	2689	109	14233	4.90679e-11	1.7773	2.842	2.2535
	PTSD	TS	347	327	18	16595	0.000413156	1.5224	4.2888	2.6322
	SCZ	TS	2688	235	110	14254	2.81948e-13	1.9533	3.1383	2.4819
0.001	ADHD	ALC	126	157	6	16998	0.00157899	1.8288	11.788	5.1545
	ADHD	ANO	117	155	15	17000	3.3176e-12	7.4493	24.8374	14.056
	ADHD	ANX	128	130	4	17025	0.0194732	1.0821	10.9874	4.0918
	ADHD	ASD	126	66	6	17089	1.82825e-05	4.2862	29.0081	12.3224
	ADHD	BIP	123	335	9	16820	0.00130997	1.6266	7.2867	3.6736
	ADHD	DEP	121	119	11	17036	4.54097e-09	6.1619	24.9403	13.0021
	ADHD	INS	121	240	11	16915	3.57989e-06	3.0741	12.0764	6.4053
	ADHD	OCD	131	25	1	17130	0.180808	0.1264	32.4162	5.23
	ADHD	PTSD	130	78	2	17077	0.124687	0.3966	12.8253	3.3678
	ADHD	SCZ	92	1396	40	15759	2.06356e-13	3.2842	7.219	4.9073
	ADHD	TS	130	43	2	17112	0.0462781	0.7109	23.9268	6.1205
	ALC	ANO	142	149	21	16975	8.80451e-18	9.8315	27.6581	16.8362
	ALC	ANX	146	117	17	17007	8.62491e-15	9.2863	29.1714	16.9129
	ALC	ASD	159	68	4	17056	0.00476539	1.6511	17.2104	6.3081
	ALC	BIP	152	333	11	16791	0.000429437	1.7665	6.7995	3.6489
	ALC	DEP	149	116	14	17008	2.12545e-11	7.1319	24.7711	13.7721
	ALC	INS	148	236	15	16888	1.57e-08	3.8968	12.5941	7.2515
	ALC	OCD	163	26	0	17098	1	0	16.1548	0
	ALC	PTSD	159	76	4	17048	0.00691378	1.4809	15.324	5.6417
	ALC	SCZ	111	1384	52	15740	4.22732e-18	3.7382	7.5056	5.3266
	ALC	TS	163	45	0	17079	1	0	9.0498	0
	ANO	ANX	153	117	17	17000	1.74812e-14	8.8682	27.7916	16.1334
	ANO	ASD	166	68	4	17049	0.0055255	1.5816	16.4663	6.0397
	ANO	BIP	170	344	0	16773	0.0529282	0	1.0754	0
	ANO	DEP	149	109	21	17008	6.97604e-20	12.7243	36.4193	21.9762
	ANO	INS	142	223	28	16894	1.0827e-21	9.3777	23.0721	14.9314
	ANO	OCD	170	26	0	17091	1	0	15.4763	0
	ANO	PTSD	161	71	9	17046	8.86895e-08	5.7911	27.5199	13.4074
	ANO	SCZ	112	1378	58	15739	1.16476e-21	4.2096	8.2357	5.9135
	ANO	TS	169	44	1	17073	0.359361	0.0565	13.6513	2.2958
	ANX	ASD	129	67	5	17086	0.000239614	3.0567	24.8103	9.8792
	ANX	BIP	119	329	15	16824	7.20421e-08	3.4582	11.2157	6.444
	ANX	DEP	114	110	20	17043	1.16435e-20	15.4122	45.8498	27.1389
	ANX	INS	120	237	14	16916	9.36664e-09	4.3527	14.7903	8.3241
	ANX	OCD	133	25	1	17128	0.18329	0.1245	31.9188	5.1506
	ANX	PTSD	125	71	9	17082	1.12235e-08	7.4368	35.7661	17.3151
	ANX	SCZ	88	1390	46	15763	1.4161e-17	4.0381	8.6004	5.9266
	ANX	TS	133	44	1	17109	0.295752	0.0719	17.4309	2.9232
	ASD	BIP	70	342	2	16873	0.655725	0.1667	5.3246	1.4095
	ASD	DEP	66	124	6	17091	1.67615e-05	4.354	29.4881	12.5225
	ASD	INS	67	246	5	16969	0.00393437	1.6046	12.7771	5.146
	ASD	OCD	72	26	0	17189	1	0	37.2518	0
	ASD	PTSD	64	72	8	17143	1.38542e-09	11.872	65.1867	29.7257
	ASD	SCZ	54	1418	18	15797	1.72451e-05	2.0435	6.4516	3.7129
	ASD	TS	72	45	0	17170	1	0	20.8749	0
	BIP	DEP	338	124	6	16819	0.045671	0.8607	5.4448	2.4075
	BIP	INS	335	242	9	16701	0.102674	0.8303	3.621	1.854
	BIP	OCD	343	25	1	16918	0.40725	0.0479	12.1195	1.9728
	BIP	PTSD	343	79	1	16864	1	0.0155	3.5933	0.6224
	BIP	SCZ	191	1283	153	15660	1.40592e-74	7.7899	12.2507	9.775
	BIP	TS	340	41	4	16902	0.012087	1.2545	13.4977	4.8485
	DEP	INS	117	238	13	16919	5.42139e-08	4.0247	14.2865	7.8962
	DEP	OCD	130	26	0	17131	1	0	20.3501	0
	DEP	PTSD	125	75	5	17082	0.000340827	2.8254	22.7616	9.1067
	DEP	SCZ	68	1374	62	15783	9.40497e-33	7.2659	15.0636	10.4705
	DEP	TS	130	45	0	17112	1	0	11.4011	0
	INS	OCD	251	26	0	17010	1	0	10.4031	0
	INS	PTSD	238	67	13	16969	1.24199e-10	6.9043	25.6945	13.8308
	INS	SCZ	204	1389	47	15647	1.0669e-07	1.8393	3.5977	2.5951
	INS	TS	248	42	3	16994	0.0274298	0.9639	15.4737	4.8935
	OCD	PTSD	26	80	0	17181	1	0	33.4284	0
	OCD	SCZ	24	1434	2	15827	1	0.1053	3.7109	0.9197
	OCD	TS	25	44	1	17217	0.0655697	0.3728	100.049	15.6394
	PTSD	SCZ	57	1413	23	15794	7.86181e-08	2.6434	7.4626	4.5097
	PTSD	TS	78	43	2	17164	0.0184108	1.1802	40.5354	10.2276
	SCZ	TS	1422	31	14	15820	9.97086e-06	2.4632	9.7526	5.0234
0.0001	ADHD	ALC	33	61	0	17193	1	0	34.2844	0
	ADHD	ANO	32	66	1	17188	0.120382	0.1969	50.2907	8.1343
	ADHD	ANX	33	23	0	17231	1	0	95.587	0
	ADHD	ASD	31	25	2	17229	0.00120388	4.8867	193.345	44.3392
	ADHD	BIP	32	145	1	17109	0.24433	0.0899	22.3767	3.6869
	ADHD	DEP	31	34	2	17220	0.00213775	3.6414	137.473	32.648
	ADHD	INS	32	74	1	17180	0.13378	0.1758	44.6443	7.2532
	ADHD	OCD	33	1	0	17253	1	0	15464.3	0
	ADHD	PTSD	33	12	0	17242	1	0	196.507	0
	ADHD	SCZ	20	817	13	16437	1.53993e-09	5.9528	27.7375	13.0664
	ADHD	TS	33	4	0	17250	1	0	806.637	0
	ALC	ANO	58	64	3	17162	0.00170555	2.7082	44.3519	13.864
	ALC	ANX	61	23	0	17203	1	0	50.4334	0
	ALC	ASD	61	27	0	17199	1	0	42.4292	0
	ALC	BIP	59	144	2	17082	0.0939373	0.4714	15.4416	4.0205
	ALC	DEP	59	34	2	17192	0.00714338	1.9495	69.5425	17.1229
	ALC	INS	55	69	6	17157	2.50043e-07	9.226	65.7471	27.1009
	ALC	OCD	61	1	0	17225	1	0	9396.51	0
	ALC	PTSD	61	12	0	17214	1	0	104.254	0
	ALC	SCZ	50	819	11	16407	0.000135257	2.0607	8.6155	4.4065
	ALC	TS	61	4	0	17222	1	0	432.501	0
	ANO	ANX	65	21	2	17199	0.00355218	2.8049	106.807	25.1807
	ANO	ASD	67	27	0	17193	1	0	38.5384	0
	ANO	BIP	67	146	0	17074	1	0	6.7013	0
	ANO	DEP	65	34	2	17186	0.00856343	1.7726	62.807	15.5411
	ANO	INS	61	69	6	17151	4.40265e-07	8.3486	58.938	24.4388
	ANO	OCD	67	1	0	17219	1	0	8666.4	0
	ANO	PTSD	67	12	0	17208	1	0	94.5668	0
	ANO	SCZ	54	817	13	16403	1.49824e-05	2.4092	9.0152	4.8326
	ANO	TS	67	4	0	17216	1	0	394.334	0
	ANX	ASD	23	27	0	17237	1	0	117.906	0
	ANX	BIP	23	146	0	17118	1	0	20.6303	0
	ANX	DEP	22	35	1	17229	0.046845	0.5273	146.017	22.3578
	ANX	INS	22	74	1	17190	0.0952231	0.2525	67.1925	10.5549
	ANX	OCD	23	1	0	17263	1	0	16384	0
	ANX	PTSD	23	12	0	17252	1	0	287.03	0
	ANX	SCZ	20	827	3	16437	0.0957687	0.5661	10.0838	2.981
	ANX	TS	23	4	0	17260	1	0	1190.27	0
	ASD	BIP	27	146	0	17114	1	0	17.3642	0
	ASD	DEP	27	36	0	17224	1	0	73.3717	0
	ASD	INS	27	75	0	17185	1	0	34.305	0
	ASD	OCD	27	1	0	17259	1	0	16384	0
	ASD	PTSD	27	12	0	17248	1	0	242.353	0
	ASD	SCZ	19	822	8	16438	2.68187e-05	3.1779	20.2091	8.4184
	ASD	TS	27	4	0	17256	1	0	993.37	0
	BIP	DEP	146	36	0	17105	1	0	12.7885	0
	BIP	INS	146	75	0	17066	1	0	5.9659	0
	BIP	OCD	146	1	0	17140	1	0	4273.11	0
	BIP	PTSD	146	12	0	17129	1	0	42.6527	0
	BIP	SCZ	77	761	69	16380	9.82758e-52	13.6083	27.2724	19.2772
	BIP	TS	146	4	0	17137	1	0	179.455	0
	DEP	INS	32	71	4	17180	1.73256e-05	7.5635	88.4825	30.2068
	DEP	OCD	36	1	0	17250	1	0	14464.9	0
	DEP	PTSD	36	12	0	17239	1	0	179.493	0
	DEP	SCZ	12	806	24	16445	1.18107e-23	19.5383	89.7846	40.774
	DEP	TS	36	4	0	17247	1	0	730.645	0
	INS	OCD	75	1	0	17211	1	0	7852.25	0
	INS	PTSD	73	10	2	17202	0.00119178	4.9273	225.389	46.9622
	INS	SCZ	61	816	14	16396	1.13226e-05	2.3712	8.381	4.6114
	INS	TS	75	4	0	17208	1	0	351.59	0
	OCD	PTSD	1	12	0	17274	1	0	4503599627370490	0
	OCD	SCZ	1	830	0	16456	1	0	764.061	0
	OCD	TS	1	4	0	17282	1	0	4503599627370490	0
	PTSD	SCZ	11	829	1	16446	0.446027	0.0418	12.4327	1.8034
	PTSD	TS	12	4	0	17271	1	0	2436.2	0
	SCZ	TS	829	3	1	16454	0.178672	0.1259	82.4626	6.6134
1e-05	ADHD	ALC	14	23	0	17250	1	0	241.18	0
	ADHD	ANO	14	35	0	17238	1	0	155.568	0
	ADHD	ANX	14	10	0	17263	1	0	621.895	0
	ADHD	ASD	14	8	0	17265	1	0	779.951	0
	ADHD	BIP	13	59	1	17214	0.0475277	0.5194	153.323	22.4203
	ADHD	DEP	13	12	1	17261	0.0104808	2.4057	863.62	110.076
	ADHD	INS	14	31	0	17242	1	0	176.105	0
	ADHD	OCD	not2x2	NA	NA	NA	NA	NA	NA	NA
	ADHD	PTSD	14	3	0	17270	1	0	3403.43	0
	ADHD	SCZ	7	516	7	16757	6.36272e-08	9.6729	108.969	32.4354
	ADHD	TS	14	2	0	17271	1	0	7087.07	0
	ALC	ANO	23	35	0	17229	1	0	89.8172	0
	ALC	ANX	23	10	0	17254	1	0	354.811	0
	ALC	ASD	23	8	0	17256	1	0	464.821	0
	ALC	BIP	22	59	1	17205	0.0769009	0.3159	84.7941	13.2415
	ALC	DEP	23	13	0	17251	1	0	262.095	0
	ALC	INS	21	29	2	17235	0.000769117	6.142	248.837	56.4585
	ALC	OCD	not2x2	NA	NA	NA	NA	NA	NA	NA
	ALC	PTSD	23	3	0	17261	1	0	1950.09	0
	ALC	SCZ	19	519	4	16745	0.00464159	1.6741	20.5295	6.7905
	ALC	TS	23	2	0	17262	1	0	4359.82	0
	ANO	ANX	34	9	1	17243	0.0200681	1.2493	424.442	56.2102
	ANO	ASD	35	8	0	17244	1	0	298.9	0
	ANO	BIP	35	60	0	17192	1	0	32.7685	0
	ANO	DEP	35	13	0	17239	1	0	168.68	0
	ANO	INS	35	31	0	17221	1	0	65.2352	0
	ANO	OCD	not2x2	NA	NA	NA	NA	NA	NA	NA
	ANO	PTSD	35	3	0	17249	1	0	1260.7	0
	ANO	SCZ	35	523	0	16729	0.627061	0	3.5678	0
	ANO	TS	35	2	0	17250	1	0	2729.85	0
	ANX	ASD	10	8	0	17269	1	0	1181.82	0
	ANX	BIP	10	60	0	17217	1	0	131.128	0
	ANX	DEP	10	13	0	17264	1	0	659.984	0
	ANX	INS	10	31	0	17246	1	0	259.131	0
	ANX	OCD	not2x2	NA	NA	NA	NA	NA	NA	NA
	ANX	PTSD	10	3	0	17274	1	0	3989.06	0
	ANX	SCZ	9	522	1	16755	0.264564	0.0812	25.8019	3.5659
	ANX	TS	10	2	0	17275	1	0	8192	0
	ASD	BIP	8	60	0	17219	1	0	171.799	0
	ASD	DEP	8	13	0	17266	1	0	844.093	0
	ASD	INS	8	31	0	17248	1	0	339.135	0
	ASD	OCD	not2x2	NA	NA	NA	NA	NA	NA	NA
	ASD	PTSD	8	3	0	17276	1	0	7037.94	0
	ASD	SCZ	3	518	5	16761	1.29148e-06	10.4491	345.004	53.8631
	ASD	TS	8	2	0	17277	1	0	16384	0
	BIP	DEP	60	13	0	17214	1	0	96.6164	0
	BIP	INS	60	31	0	17196	1	0	37.2625	0
	BIP	OCD	not2x2	NA	NA	NA	NA	NA	NA	NA
	BIP	PTSD	60	3	0	17224	1	0	692.808	0
	BIP	SCZ	25	488	35	16739	5.61579e-38	27.627	84.1389	47.9605
	BIP	TS	60	2	0	17225	1	0	1552.84	0
	DEP	INS	13	31	0	17243	1	0	191.472	0
	DEP	OCD	not2x2	NA	NA	NA	NA	NA	NA	NA
	DEP	PTSD	13	3	0	17271	1	0	3743.16	0
	DEP	SCZ	5	515	8	16759	7.4973e-10	14.9449	203.281	51.9931
	DEP	TS	13	2	0	17272	1	0	7410.11	0
	INS	OCD	not2x2	NA	NA	NA	NA	NA	NA	NA
	INS	PTSD	31	3	0	17253	1	0	1476.83	0
	INS	SCZ	26	518	5	16738	0.00220301	1.8555	16.5224	6.2124
	INS	TS	31	2	0	17254	1	0	3119.82	0
	OCD	PTSD	not2x2	NA	NA	NA	NA	NA	NA	NA
	OCD	SCZ	not2x2	NA	NA	NA	NA	NA	NA	NA
	OCD	TS	not2x2	NA	NA	NA	NA	NA	NA	NA
	PTSD	SCZ	3	523	0	16761	1	0	77.6605	0
	PTSD	TS	3	2	0	17282	1	0	4503599627370490	0
	SCZ	TS	523	2	0	16762	1	0	170.883	0
5e-06	ADHD	ALC	11	19	0	17257	1	0	389.659	0
	ADHD	ANO	11	33	0	17243	1	0	217.236	0
	ADHD	ANX	11	8	0	17268	1	0	1016.75	0
	ADHD	ASD	11	3	0	17273	1	0	4653.8	0
	ADHD	BIP	11	48	0	17228	1	0	147.617	0
	ADHD	DEP	10	7	1	17269	0.00508023	4.9813	2267.67	244.5
	ADHD	INS	11	20	0	17256	1	0	368.597	0
	ADHD	OCD	not2x2	NA	NA	NA	NA	NA	NA	NA
	ADHD	PTSD	11	2	0	17274	1	0	8108.53	0
	ADHD	SCZ	6	458	5	16818	5.45363e-06	7.3536	120.904	30.5429
	ADHD	TS	not2x2	NA	NA	NA	NA	NA	NA	NA
	ALC	ANO	19	33	0	17235	1	0	117.305	0
	ALC	ANX	19	8	0	17260	1	0	564.067	0
	ALC	ASD	19	3	0	17265	1	0	2341.46	0
	ALC	BIP	18	47	1	17221	0.0514847	0.4785	134.108	20.3324
	ALC	DEP	19	8	0	17260	1	0	564.067	0
	ALC	INS	19	20	0	17248	1	0	200.251	0
	ALC	OCD	not2x2	NA	NA	NA	NA	NA	NA	NA
	ALC	PTSD	19	2	0	17266	1	0	5413.39	0
	ALC	SCZ	17	461	2	16807	0.0907337	0.4792	18.1492	4.2888
	ALC	TS	not2x2	NA	NA	NA	NA	NA	NA	NA
	ANO	ANX	32	7	1	17247	0.015173	1.6572	619.676	76.5674
	ANO	ASD	33	3	0	17251	1	0	1277.32	0
	ANO	BIP	33	48	0	17206	1	0	43.9319	0
	ANO	DEP	33	8	0	17246	1	0	317.733	0
	ANO	INS	33	20	0	17234	1	0	111.509	0
	ANO	OCD	not2x2	NA	NA	NA	NA	NA	NA	NA
	ANO	PTSD	33	2	0	17252	1	0	2911.78	0
	ANO	SCZ	33	463	0	16791	1	0	4.3056	0
	ANO	TS	not2x2	NA	NA	NA	NA	NA	NA	NA
	ANX	ASD	8	3	0	17276	1	0	7037.94	0
	ANX	BIP	8	48	0	17231	1	0	215.914	0
	ANX	DEP	8	8	0	17271	1	0	1517.81	0
	ANX	INS	8	20	0	17259	1	0	536.717	0
	ANX	OCD	not2x2	NA	NA	NA	NA	NA	NA	NA
	ANX	PTSD	8	2	0	17277	1	0	16384	0
	ANX	SCZ	8	463	0	16816	1	0	21.3484	0
	ANX	TS	not2x2	NA	NA	NA	NA	NA	NA	NA
	ASD	BIP	3	48	0	17236	1	0	897.99	0
	ASD	DEP	3	8	0	17276	1	0	7037.94	0
	ASD	INS	3	20	0	17264	1	0	2226.41	0
	ASD	OCD	not2x2	NA	NA	NA	NA	NA	NA	NA
	ASD	PTSD	3	2	0	17282	1	0	4503599627370490	0
	ASD	SCZ	3	463	0	16821	1	0	88.1251	0
	ASD	TS	not2x2	NA	NA	NA	NA	NA	NA	NA
	BIP	DEP	48	8	0	17231	1	0	215.914	0
	BIP	INS	48	20	0	17219	1	0	75.1127	0
	BIP	OCD	not2x2	NA	NA	NA	NA	NA	NA	NA
	BIP	PTSD	48	2	0	17237	1	0	1977.99	0
	BIP	SCZ	19	434	29	16805	7.73474e-34	31.708	112.278	59.0157
	BIP	TS	not2x2	NA	NA	NA	NA	NA	NA	NA
	DEP	INS	8	20	0	17259	1	0	536.717	0
	DEP	OCD	not2x2	NA	NA	NA	NA	NA	NA	NA
	DEP	PTSD	8	2	0	17277	1	0	16384	0
	DEP	SCZ	5	460	3	16819	0.000966858	3.3941	113.253	21.9211
	DEP	TS	not2x2	NA	NA	NA	NA	NA	NA	NA
	INS	OCD	not2x2	NA	NA	NA	NA	NA	NA	NA
	INS	PTSD	20	2	0	17265	1	0	5107.75	0
	INS	SCZ	16	459	4	16808	0.00174991	2.2176	28.5232	9.1512
	INS	TS	not2x2	NA	NA	NA	NA	NA	NA	NA
	OCD	PTSD	not2x2	NA	NA	NA	NA	NA	NA	NA
	OCD	SCZ	not2x2	NA	NA	NA	NA	NA	NA	NA
	OCD	TS	not2x2	NA	NA	NA	NA	NA	NA	NA
	PTSD	SCZ	2	463	0	16822	1	0	193.761	0
	PTSD	TS	not2x2	NA	NA	NA	NA	NA	NA	NA
	SCZ	TS	not2x2	NA	NA	NA	NA	NA	NA	NA
2.89e-06	ADHD	ALC	9	17	0	17261	1	0	553.152	0
	ADHD	ANO	9	31	0	17247	1	0	293.752	0
	ADHD	ANX	9	8	0	17270	1	0	1353.58	0
	ADHD	ASD	9	3	0	17275	1	0	6049.13	0
	ADHD	BIP	9	43	0	17235	1	0	209.413	0
	ADHD	DEP	8	5	1	17273	0.00312012	8.1247	3910.6	426.476
	ADHD	INS	9	15	0	17263	1	0	646.453	0
	ADHD	OCD	not2x2	NA	NA	NA	NA	NA	NA	NA
	ADHD	PTSD	not2x2	NA	NA	NA	NA	NA	NA	NA
	ADHD	SCZ	4	411	5	16867	9.16784e-07	10.9836	260.581	51.2314
	ADHD	TS	not2x2	NA	NA	NA	NA	NA	NA	NA
	ALC	ANO	17	31	0	17239	1	0	142.096	0
	ALC	ANX	17	8	0	17262	1	0	648.824	0
	ALC	ASD	17	3	0	17267	1	0	2672.55	0
	ALC	BIP	16	42	1	17228	0.0414738	0.5973	172.474	25.6192
	ALC	DEP	17	6	0	17264	1	0	931.806	0
	ALC	INS	17	15	0	17255	1	0	309.195	0
	ALC	OCD	not2x2	NA	NA	NA	NA	NA	NA	NA
	ALC	PTSD	not2x2	NA	NA	NA	NA	NA	NA	NA
	ALC	SCZ	16	415	1	16855	0.339191	0.0604	16.4085	2.5382
	ALC	TS	not2x2	NA	NA	NA	NA	NA	NA	NA
	ANO	ANX	30	7	1	17249	0.0142592	1.7643	659.147	81.8191
	ANO	ASD	31	3	0	17253	1	0	1476.83	0
	ANO	BIP	31	43	0	17213	1	0	52.6522	0
	ANO	DEP	31	6	0	17250	1	0	489.916	0
	ANO	INS	31	15	0	17241	1	0	163.001	0
	ANO	OCD	not2x2	NA	NA	NA	NA	NA	NA	NA
	ANO	PTSD	not2x2	NA	NA	NA	NA	NA	NA	NA
	ANO	SCZ	31	416	0	16840	1	0	5.1373	0
	ANO	TS	not2x2	NA	NA	NA	NA	NA	NA	NA
	ANX	ASD	8	3	0	17276	1	0	7037.94	0
	ANX	BIP	8	43	0	17236	1	0	241.719	0
	ANX	DEP	8	6	0	17273	1	0	2047.24	0
	ANX	INS	8	15	0	17264	1	0	743.723	0
	ANX	OCD	not2x2	NA	NA	NA	NA	NA	NA	NA
	ANX	PTSD	not2x2	NA	NA	NA	NA	NA	NA	NA
	ANX	SCZ	8	416	0	16863	1	0	23.8117	0
	ANX	TS	not2x2	NA	NA	NA	NA	NA	NA	NA
	ASD	BIP	3	43	0	17241	1	0	983.7	0
	ASD	DEP	3	6	0	17278	1	0	8192	0
	ASD	INS	3	15	0	17269	1	0	3118.89	0
	ASD	OCD	not2x2	NA	NA	NA	NA	NA	NA	NA
	ASD	PTSD	not2x2	NA	NA	NA	NA	NA	NA	NA
	ASD	SCZ	3	416	0	16868	1	0	98.4433	0
	ASD	TS	not2x2	NA	NA	NA	NA	NA	NA	NA
	BIP	DEP	43	6	0	17238	1	0	349.166	0
	BIP	INS	43	15	0	17229	1	0	115.532	0
	BIP	OCD	not2x2	NA	NA	NA	NA	NA	NA	NA
	BIP	PTSD	not2x2	NA	NA	NA	NA	NA	NA	NA
	BIP	SCZ	15	388	28	16856	2.09829e-35	41.3735	165.068	80.9067
	BIP	TS	not2x2	NA	NA	NA	NA	NA	NA	NA
	DEP	INS	6	15	0	17266	1	0	1033.66	0
	DEP	OCD	not2x2	NA	NA	NA	NA	NA	NA	NA
	DEP	PTSD	not2x2	NA	NA	NA	NA	NA	NA	NA
	DEP	SCZ	4	414	2	16867	0.00812719	1.8365	142.601	20.3557
	DEP	TS	not2x2	NA	NA	NA	NA	NA	NA	NA
	INS	OCD	not2x2	NA	NA	NA	NA	NA	NA	NA
	INS	PTSD	not2x2	NA	NA	NA	NA	NA	NA	NA
	INS	SCZ	11	412	4	16860	0.000365485	3.4392	50.5116	14.8667
	INS	TS	not2x2	NA	NA	NA	NA	NA	NA	NA
	OCD	PTSD	not2x2	NA	NA	NA	NA	NA	NA	NA
	OCD	SCZ	not2x2	NA	NA	NA	NA	NA	NA	NA
	OCD	TS	not2x2	NA	NA	NA	NA	NA	NA	NA
	PTSD	SCZ	not2x2	NA	NA	NA	NA	NA	NA	NA
	PTSD	TS	not2x2	NA	NA	NA	NA	NA	NA	NA
	SCZ	TS	not2x2	NA	NA	NA	NA	NA	NA	NA
